# A unifying functional dichotomy organises breast cancer molecular landscape, resolves PIK3CA ambiguity, and supports tiered tumour classification

**DOI:** 10.64898/2026.02.22.26346715

**Authors:** Amit Gupta, Muthulakshmi Muthuswami

**Affiliations:** Akrivia Biomedics Limited, London, England, UK; Akrivia Biosciences Pvt Ltd, Mumbai, India

## Abstract

Clinical interpretation of breast cancer sequencing is constrained not by a lack of data but by the absence of an organising framework that translates constellations of co-occurring mutations and copy-number alterations into tumour-level biology with prognostic and therapeutic meaning. This challenge is exemplified by PIK3CA, a clinically actionable alteration often treated as a single-label biomarker despite context-dependent associations with outcome. We analysed >5,000 breast tumours across multiple cohorts using integrated multi-omics (somatic mutations, copy-number, transcriptomic, proteomic and phosphoproteomic profiles) and quantified the directionality of downstream molecular consequences of recurrent alterations relative to TP53-associated trends to infer dominant tumour programmes. This revealed a robust functional organisation comprising (i) a canonical proliferative/replicative programme, enriched for cell-cycle, DNA replication and E2F signalling, and encompassing TP53 mutations and most recurrent CNAs, and (ii) a non-canonical signalling/cell-state programme marked by recurrent mutations including PIK3CA, CDH1, GATA3, MAP3K1 and AKT1, with opposing transcriptomic/proteomic directionality, comparatively lower proliferative output and a systematic tendency towards mutual exclusivity with TP53, consistent with alternative evolutionary routes.

To operationalise these findings for clinical use, we developed T-OMICS (<u>T</u>iered <u>OMI</u>CS <u>C</u>lassification <u>S</u>ystem), which layers complementary readouts to deliver a single interpretable tumour profile: Tier 1 provides a continuous genomic-risk backbone via a DNA-anchored prognostic RNA signature capturing canonical proliferative/replicative output; Tier 2 assigns programme identity based on the dominant genomic context; Tier 3 quantifies within-programme activity along a continuum; and Tier 4 overlays non-redundant modifier mutations that refine phenotype, vulnerabilities and resistance liabilities, supported by orthogonal proteomic/phosphoproteomic pathway signals. In ER+/HER2− disease, T-OMICS resolves the prognostic ambiguity of PIK3CA by showing that “PIK3CA-mutant” is not a single biological entity: in a predominant low-genomic-score context, PIK3CA aligns with buffered luminal biology and favourable outcomes, whereas in high-score contexts—conditioned by TP53 background and modifier events—PIK3CA can mark adverse biology with distinct dependencies not captured by proliferation-centric readouts; notably, low-score PIK3CA tumours with CDH1 co-mutation shift to significantly worse outcomes.

Together, these results establish a programme- and state-aware framework that converts sequencing reports into clinically legible tumour biology to support risk calibration, therapeutic prioritisation and evolution-aware sampling decisions from early-stage through metastatic ER+/HER2− breast cancer.

**Lay Summary:** Breast cancer tumours often carry many genetic changes at the same time. While modern sequencing can identify these changes in detail, the results are frequently presented as long lists of mutations and DNA alterations that are difficult to interpret in terms of how a tumour behaves or how it should be treated. A well-known example is the PIK3CA gene: although it can be targeted with specific drugs, studies have reported mixed results on whether PIK3CA mutations are associated with better or worse outcomes, making it challenging to use this information confidently in clinical care.

To address this problem, we analysed genomic (DNA-wide), RNA, and protein data from more than 5,000 breast tumours. We found that many common genomic changes cluster into two main biological “programmes” that reflect distinct ways tumours grow and survive. One programme is driven by rapid cell division and DNA replication and includes TP53 mutations and many common DNA copy-number changes; tumours following this programme tend to be more aggressive. The second programme is less focused on rapid growth and is defined by mutations such as PIK3CA, CDH1, GATA3, MAP3K1, and AKT1, which influence signalling and cell identity rather than directly accelerating proliferation.

These programmes reflect broader tumour behaviours rather than the effects of single genes. Importantly, mutations in the second programme are usually not found alongside TP53 mutations, suggesting that breast cancers can develop through distinct biological routes—with some tumours following an alternative pathway (not overtly proliferation-dependent) that shapes their behaviour and may influence which treatments are most appropriate.

Based on these findings, we developed a practical classification system, T-OMICS, for ER-positive, HER2-negative breast cancer. T-OMICS summarises which biological programme a tumour follows, how active or aggressive it is within that programme, and whether additional mutations are present that may influence treatment response or resistance. Using this framework, we show that PIK3CA mutations most often occur in a biologically buffered context associated with more favourable outcomes, but when they occur in more aggressive tumours—shaped by other key genetic changes—they can signal a higher-risk disease with different treatment needs. These findings indicate that treatment decisions should be based on the tumour’s overall biological pattern, not just the presence of a single mutation. By placing sequencing results in this broader context, T-OMICS supports more accurate risk assessment, better treatment planning, and more informed decisions about when to intensify therapy, from early-stage through advanced breast cancer.

Graphical Summary

## Supplementary Tables for "A unifying functional dichotomy organises breast cancer molecular landscape, resolves PIK3CA ambiguity, and supports tiered tumour classification"

### Sheet: README - Supplementary Tables
Supplementary Tables
Supplementary Table 1	Summary of BRCA cohorts and data types used in this study
Supplementary Table 2	List of genes assessed in the study and their related annotations.
Supplementary Table 3	Frequency of gene mutations by breast cancer subtype in (i) METABRIC and (ii) TCGA-BRCA cohorts
Supplementary Table 4	Common genes among the top 500 significantly altered genes (FDR < 0.05) identified in the TP53-Mutant vs. TP53-WT and PIK3CA-Mutant vs. PIK3CA-WT comparisons across datasets
Supplementary Table 5	Classification of recurrent genomic alterations into Group A (TP53-like) and Group B (PIK3CA-like) based on downstream expression directionality
Supplementary Table 6	Mutual Exclusivity and Co-occurrence Analysis of Group A and Group B Genes in the BRCA Cohort
Supplementary Table 7	Mutual Exclusivity and Co-occurrence Analysis of Group A & Group B Genes in the Metastatic BRCA Cohorts
Supplementary Table 8	Multivariate Cox proportional hazards regression analysis of the Tier 1 risk groups (high vs low) in the METABRIC cohort
Supplementary Table 9	Distribution of PAM50 molecular subtypes across T-OMICS-based Tier 1 and Tier 2 breast cancer subgroups
Supplementary Table 10	Functional characterisation of MSigDB gene sets using AI-based annotation
Supplementary Table 11	Functional characterisation of MSigDB gene sets using AI-based annotation
Supplementary Table 12	Distribution of clinicopathological characteristics across T-OMICS-based Tier 1 and Tier 2 subgroups
Supplementary Table 13	Functional annotation of RPPA proteins analyzed in this study

### Sheet: Supp.Table 1
Data Type	Cohort Name	Cohort obtained from	Total number of samples (Tumors)	Total number of samples (Normals)
Mutation	METABRIC	cBioPortal: Breast cancer (METABRIC, Nature 2012 & Nat Commun 2016)	2433
	TCGA - RNASeq Data	cBioPortal: Breast Invasive Carcinoma (TCGA, Firehose Legacy)	1108
	TCGA - Agilent data	cBioPortal: Breast Invasive Carcinoma (TCGA, Firehose Legacy)	529
Transcriptomics	METABRIC	cBioPortal: Breast cancer (METABRIC, Nature 2012 & Nat Commun 2016)	1980
	TCGA - RNASeq Data	cBioPortal: Breast Invasive Carcinoma (TCGA, Firehose Legacy)	1100
	TCGA - Agilent data	cBioPortal: Breast Invasive Carcinoma (TCGA, Firehose Legacy)	529
CNV data	METABRIC	cBioPortal: Breast cancer (METABRIC, Nature 2012 & Nat Commun 2016)	2173
	TCGA - RNASeq Data	cBioPortal: Breast Invasive Carcinoma (TCGA, Firehose Legacy)	1080
	TCGA - Agilent data	cBioPortal: Breast Invasive Carcinoma (TCGA, Firehose Legacy)	529
Proteomics	TCGA - BRCA	cBioPortal: Breast Invasive Cancer (TCGA, PanCancerAtlas)	1084
	CPTAC	cBioPortal: Proteogenomic landscape of breast cancer (CPTAC, Cell 2020)	122
Data used for Metastatic BRCA analysis				Total number of samples (Normals)
Metastatic BRCA Dataset	MBC - Archived	cBioPortal: The Metastatic Breast Cancer Project (Archived, 2020)	198
	MBC - Provisional	cBioPortal: The Metastatic Breast Cancer Project (Provisional, December 2021)
Data used for RPPA - Protein expression analysis (ER+/HER2-)
RPPA - Data analysis	TCGA-BRCA	Genomic Data Commons (GDC)	470	33
Data used for Association analysis				Total number of samples (Normals)
BRCA [Mutation / CNV analysis	METABRIC	cBioPortal: Breast Cancer (METABRIC, Nature 2012 & Nat Commun 2016)	2509
	TCGA	cBioPortal: Breast Invasive Carcinoma (TCGA, Firehose Legacy)	1896
Metastatic cohort [Mutation / CNV analysis]	AURORA	cBioPortal: Metastatic Breast Cancer (AURORA US Network, Nat Cancer 2023)	286
	DFCI	cBioPortal: Metastatic Breast Cancer (DFCI, Cancer Discov 2020)	59
	INSERM	cBioPortal: Metastatic Breast Cancer (INSERM, PLoS Med 2016)	216
	MBC - Archived	cBioPortal: The Metastatic Breast Cancer Project (Archived, 2020)	237
	MBC - Provisional	cBioPortal: The Metastatic Breast Cancer Project (Provisional, December 2021)	379
Data used for GSVA analysis (Only ER+/HER2- samples used)				Total number of samples (Normals)
Reference Dataset	METABRIC	cBioPortal: Breast cancer (METABRIC, Nature 2012 & Nat Commun 2016); Normal samples' transcriptomics data were obtained from EGA	1305	144
	TCGA - RNASeq Data	cBioPortal: Breast Invasive Carcinoma (TCGA, Firehose Legacy)	598	114
Validation Dataset	CPTAC	cBioPortal: CPTAC Breast Cancer Cohort	68
	SMC	cBioPortal: Breast Cancer (SMC, 2018)	88
	MBC - Archived	cBioPortal: The Metastatic Breast Cancer Project (Archived, 2020)	102
	MBC - Provisional	cBioPortal: The Metastatic Breast Cancer Project (Provisional, December 2021)
Complete Reference Dataset	METABRIC	cBioPortal: Breast cancer (METABRIC, Nature 2012 & Nat Commun 2016)	1305	144
	TCGA - RNASeq Data	cBioPortal: Breast Invasive Carcinoma (TCGA, Firehose Legacy)	598	114
	CPTAC	cBioPortal: CPTAC Breast Cancer Cohort	68
	SMC	cBioPortal: Breast Cancer (SMC, 2018)	88
	MBC - Archived	cBioPortal: The Metastatic Breast Cancer Project (Archived, 2020)	102
	MBC - Provisional	cBioPortal: The Metastatic Breast Cancer Project (Provisional, December 2021)
Metastatic Dataset	MBC - Archived	cBioPortal: The Metastatic Breast Cancer Project (Archived, 2020)	102
	MBC - Provisional	cBioPortal: The Metastatic Breast Cancer Project (Provisional, December 2021)
Data used for Metastasis - Alluvial Plot				Total number of samples (Normals)
Metastasis Data	MBC - Archived	cBioPortal: The Metastatic Breast Cancer Project (Archived, 2020)	198
	MBC - Provisional	cBioPortal: The Metastatic Breast Cancer Project (Provisional, December 2021)

### Sheet: Supp.Table 2
Hugo Symbol	Alias Name	Is Oncogene1	Is Tumor Suppressor Gene 2	METABRIC_40 3	Genes_35 4	METABRIC_173 5	Cancer_genes 6
KMT2C	MLL3	No	Yes	Yes	Yes	Yes	Yes
AKT1		Yes	No	Yes	Yes	Yes	Yes
CDH1		No	Yes	Yes	Yes	Yes	Yes			Reference
GATA3		Yes	Yes	Yes	Yes	Yes	Yes		1 & 2	OncoKb	Suehnholz et al., Cancer Discovery 2023 and Chakravarty et al., JCO PO 2017.
MAP3K1		No	Yes	Yes	Yes	Yes	Yes		3	Pereira, Bernard, et al. "The somatic mutation profiles of 2,433 breast cancers refine their genomic and transcriptomic landscapes." Nature communications 7.1 (2016): 11479.
NF1		No	Yes	Yes	Yes	Yes	Yes		4	Cancer Genome Atlas Network. Comprehensive molecular portraits of human breast tumours. Nature. 2012 Oct 4;490(7418):61-70. doi: 10.1038/nature11412. Epub 2012 Sep 23. PMID: 23000897; PMCID: PMC3465532.
PIK3CA		Yes	No	Yes	Yes	Yes	Yes		5	Pereira, Bernard, et al. "The somatic mutation profiles of 2,433 breast cancers refine their genomic and transcriptomic landscapes." Nature communications 7.1 (2016): 11479.
PIK3R1		No	Yes	Yes	Yes	Yes	Yes		6	Derived from OncoKb data. If a gene had evidence in atleast 5 out of the 8 listed cancer resources [OncoKB Annotated, MSK-IMPACT, MSK-HEME,FOUNDATION ONE, FOUNDATION ONE HEME, Vogelstein, COSMIC CGC (v99)] by OncoKb, then they are used for the study.
PTEN		No	Yes	Yes	Yes	Yes	Yes
RB1		No	Yes	Yes	Yes	Yes	Yes
SF3B1		Yes	No	Yes	Yes	Yes	Yes
TP53		No	Yes	Yes	Yes	Yes	Yes
CBFB		No	Yes	Yes	Yes	Yes	Yes
CDKN1B		No	Yes	Yes	Yes	Yes	Yes
CTCF		No	Yes	Yes	Yes	Yes	Yes
MAP2K4		No	Yes	Yes	Yes	Yes	Yes
RUNX1		No	Yes	Yes	Yes	Yes	Yes
NCOR1		No	Yes	Yes	Yes	Yes	Yes
TBX3		No	Yes	Yes	Yes	Yes	Yes
ARID1A		No	Yes	Yes		Yes	Yes
BAP1		No	Yes	Yes		Yes	Yes
BRCA1		No	Yes	Yes		Yes	Yes
BRCA2		No	Yes	Yes		Yes	Yes
CDKN2A		No	Yes	Yes		Yes	Yes
ERBB2		Yes	No	Yes		Yes	Yes
KDM6A		No	Yes	Yes		Yes	Yes
KRAS		Yes	No	Yes		Yes	Yes
MEN1		No	Yes	Yes		Yes	Yes
PBRM1		No	Yes	Yes		Yes	Yes
SMAD4		No	Yes	Yes		Yes	Yes
CHEK2		No	Yes	Yes		Yes	Yes
FOXP1		Yes	Yes	Yes		Yes	Yes
CCND3		Yes	No		Yes	Yes	Yes
KMT2D	MLL2	No	Yes			Yes	Yes
ALK		Yes	No			Yes	Yes
APC		No	Yes			Yes	Yes
ASXL1		No	Yes			Yes	Yes
BRAF		Yes	No			Yes	Yes
EGFR		Yes	No			Yes	Yes
EP300		No	Yes			Yes	Yes
FBXW7		No	Yes			Yes	Yes
FLT3		Yes	No			Yes	Yes
HRAS		Yes	No			Yes	Yes
JAK1		Yes	Yes			Yes	Yes
NF2		No	Yes			Yes	Yes
NOTCH1		Yes	Yes			Yes	Yes
NRAS		Yes	No			Yes	Yes
SETD2		No	Yes			Yes	Yes
SMAD2		No	Yes			Yes	Yes
SMARCB1		No	Yes			Yes	Yes
STK11		No	Yes			Yes	Yes
AKT2		Yes	No			Yes	Yes
ARID2		No	Yes			Yes	Yes
ATR		No	Yes			Yes	Yes
BRIP1		No	Yes			Yes	Yes
CASP8		No	Yes			Yes	Yes
ERBB3		Yes	No			Yes	Yes
ERBB4		Yes	No			Yes	Yes
FANCA		No	Yes			Yes	Yes
ROS1		Yes	No			Yes	Yes
ARID1B		No	Yes			Yes	Yes
FOXO1		No	Yes			Yes	Yes
MAP3K13		Yes	No			Yes	Yes
ZRSR2		No	No				Yes
ABL1		Yes	No				Yes
AMER1		No	Yes				Yes
AR		Yes	No				Yes
ATM		No	Yes				Yes
ATRX		No	Yes				Yes
AXIN1		No	Yes				Yes
BCL2		Yes	No				Yes
BCOR		No	Yes				Yes
CARD11		Yes	No				Yes
CBL		No	Yes				Yes
CDC73		No	Yes				Yes
CEBPA		No	Yes				Yes
CIC		No	Yes				Yes
CREBBP		No	Yes				Yes
CTNNB1		Yes	No				Yes
DAXX		No	Yes				Yes
DNMT3A		No	Yes				Yes
EZH2		Yes	Yes				Yes
FGFR2		Yes	No				Yes
FGFR3		Yes	No				Yes
FOXL2		Yes	Yes				Yes
GNA11		Yes	No				Yes
GNAQ		Yes	No				Yes
GNAS		Yes	No				Yes
HNF1A		No	Yes				Yes
IDH1		Yes	No				Yes
IDH2		Yes	No				Yes
JAK2		Yes	No				Yes
JAK3		Yes	No				Yes
KDM5C		No	Yes				Yes
KIT		Yes	No				Yes
MAP2K1		Yes	No				Yes
MED12		Yes	Yes				Yes
MET		Yes	No				Yes
MLH1		No	Yes				Yes
MPL		Yes	No				Yes
MSH2		No	Yes				Yes
MSH6		No	Yes				Yes
MYD88		Yes	No				Yes
NFE2L2		Yes	No				Yes
NOTCH2		Yes	Yes				Yes
NPM1		No	Yes				Yes
PAX5		Yes	Yes				Yes
PDGFRA		Yes	No				Yes
PPP2R1A		No	Yes				Yes
PRDM1		No	Yes				Yes
PTCH1		No	Yes				Yes
PTPN11		Yes	No				Yes
RET		Yes	No				Yes
RNF43		No	Yes				Yes
SMARCA4		No	Yes				Yes
SMO		Yes	No				Yes
SOCS1		No	Yes				Yes
SPOP		No	Yes				Yes
STAG2		No	Yes				Yes
TET2		No	Yes				Yes
TNFAIP3		No	Yes				Yes
TSC1		No	Yes				Yes
U2AF1		Yes	No				Yes
VHL		No	Yes				Yes
WT1		Yes	Yes				Yes
B2M		No	Yes				Yes
BARD1		No	Yes				Yes
BCL6		Yes	No				Yes
BRD4		Yes	No				Yes
BTK		Yes	No				Yes
CALR		Yes	No				Yes
CCND1		Yes	No				Yes
CCND2		Yes	No				Yes
CCNE1		Yes	No				Yes
CD274		Yes	No				Yes
CD79A		Yes	No				Yes
CD79B		Yes	No				Yes
CDK12		No	Yes				Yes
CDK4		Yes	No				Yes
CDK6		Yes	No				Yes
CDKN2C		No	Yes				Yes
CRLF2		Yes	No				Yes
CSF1R		No	No				Yes
CSF3R		Yes	No				Yes
CXCR4		Yes	No				Yes
DDR2		Yes	No				Yes
ERG		Yes	No				Yes
ESR1		Yes	No				Yes
ETV6		No	Yes				Yes
FANCC		No	Yes				Yes
FGFR1		Yes	No				Yes
FGFR4		Yes	No				Yes
FLCN		No	Yes				Yes
FUBP1		No	Yes				Yes
GATA1		No	No				Yes
GATA2		Yes	Yes				Yes
H3-3A		Yes	No				Yes
H3C2		No	No				Yes
HGF		Yes	No				Yes
IKZF1		No	No				Yes
IRF4		Yes	No				Yes
JUN		Yes	No				Yes
KDM5A		Yes	No				Yes
KDR		Yes	No				Yes
KEAP1		No	Yes				Yes
KMT2A		No	Yes				Yes
MAP2K2		Yes	No				Yes
MAPK1		Yes	No				Yes
MDM2		Yes	No				Yes
MDM4		Yes	No				Yes
MITF		Yes	Yes				Yes
MTOR		Yes	No				Yes
MUTYH		No	Yes				Yes
MYC		Yes	No				Yes
MYCL		Yes	No				Yes
MYCN		Yes	No				Yes
NKX2-1		Yes	No				Yes
NSD2		Yes	No				Yes
NSD3		No	No				Yes
NTRK1		Yes	No				Yes
NTRK2		Yes	No				Yes
NTRK3		Yes	No				Yes
PALB2		No	Yes				Yes
PDCD1LG2		Yes	No				Yes
PDGFRB		Yes	No				Yes
PHF6		No	Yes				Yes
PIM1		No	No				Yes
PRKAR1A		No	Yes				Yes
RAD21		No	Yes				Yes
RAF1		Yes	No				Yes
RARA		No	No				Yes
SDHA		No	Yes				Yes
SDHB		No	Yes				Yes
SDHC		No	Yes				Yes
SDHD		No	Yes				Yes
SOX2		Yes	No				Yes
SPEN		No	Yes				Yes
SRC		Yes	No				Yes
SRSF2		No	No				Yes
STAT3		Yes	No				Yes
SUFU		No	Yes				Yes
SYK		Yes	No				Yes
TENT5C		No	Yes				Yes
TGFBR2		No	Yes				Yes
TMPRSS2		No	No				Yes
TNFRSF14		No	Yes				Yes
TSC2		No	Yes				Yes
XPO1		Yes	No				Yes
AKT3		Yes	No				Yes
ARAF		Yes	No				Yes
AURKA		Yes	No				Yes
AURKB		Yes	No				Yes
AXL		Yes	No				Yes
BCL10		No	Yes				Yes
BCORL1		No	Yes				Yes
BCR		Yes	No				Yes
BIRC3		No	No				Yes
BLM		No	Yes				Yes
BTG1		No	Yes				Yes
CDK8		Yes	No				Yes
CDKN2B		No	Yes				Yes
CHEK1		No	Yes				Yes
CRKL		Yes	No				Yes
CYLD		No	Yes				Yes
DOT1L		Yes	No				Yes
EED		No	Yes				Yes
EIF4A2		Yes	No				Yes
EPHA3		No	Yes				Yes
EPHB1		Yes	Yes				Yes
ERCC4		No	Yes				Yes
ETV1		Yes	No				Yes
FAS		No	Yes				Yes
FGF19		Yes	No				Yes
FGF3		Yes	No				Yes
FGF4		Yes	No				Yes
FH		No	Yes				Yes
FLT1		Yes	No				Yes
FLT4		Yes	No				Yes
GRIN2A		No	Yes				Yes
GSK3B		Yes	No				Yes
ID3		No	Yes				Yes
IGF1R		Yes	No				Yes
IKBKE		Yes	No				Yes
IL7R		Yes	No				Yes
INPP4B		No	Yes				Yes
IRS2		Yes	No				Yes
KLF4		Yes	Yes				Yes
LMO1		Yes	No				Yes
MALT1		No	No				Yes
MCL1		Yes	No				Yes
MEF2B		Yes	No				Yes
MRE11		No	Yes				Yes
MSH3		No	Yes				Yes
MSI2		Yes	No				Yes
NBN		No	Yes				Yes
NFKBIA		No	Yes				Yes
NSD1		Yes	Yes				Yes
NT5C2		Yes	No				Yes
P2RY8		No	Yes				Yes
PDCD1		Yes	No				Yes
PIK3CB		Yes	No				Yes
PMS2		No	Yes				Yes
POLD1		No	Yes				Yes
POLE		No	Yes				Yes
POT1		No	Yes				Yes
PPARG		Yes	No				Yes
RAC1		Yes	No				Yes
RAD50		No	Yes				Yes
RAD51		No	Yes				Yes
RAD51B		No	Yes				Yes
RBM10		No	Yes				Yes
REL		Yes	No				Yes
RHOA		Yes	No				Yes
RICTOR		Yes	No				Yes
RPTOR		Yes	No				Yes
SETBP1		Yes	No				Yes
SOX9		Yes	Yes				Yes
STAT5B		Yes	No				Yes
SUZ12		No	Yes				Yes
TCF3		No	Yes				Yes
TERT		Yes	No				Yes
TET1		No	Yes				Yes
TOP1		Yes	No				Yes
TP63		Yes	Yes				Yes
TRAF7		No	No				Yes
TSHR		Yes	No				Yes
TBL1XR1		Yes	No	Yes	Yes	Yes
GPS2		No	Yes	Yes	Yes	Yes
ZFP36L1		No	Yes	Yes	Yes	Yes
AFDN	MLLT4	No	No	Yes		Yes
CTNNA1		No	Yes	Yes		Yes
FOXO3		No	No	Yes		Yes
USP9X				Yes		Yes
AGTR2				Yes		Yes
H2BC4	HIST1H2BC	No	No		Yes	Yes
PTPRD		No	Yes		Yes	Yes
DCAF4L2					Yes	Yes
USH2A					Yes	Yes
RPGR					Yes	Yes
AFF2					Yes	Yes
PTPN22					Yes	Yes
RYR2					Yes	Yes
OR6A2					Yes	Yes
GPR32					Yes	Yes
ADGRA2	GPR124	No	No			Yes
KMT2B	MLL2	No	Yes			Yes
FANCD2		No	Yes			Yes
NCOR2		No	No			Yes
ARID5B		No	Yes			Yes
ASXL2		No	Yes			Yes
MTAP		No	Yes			Yes
NCOA3		Yes	No			Yes
SETDB1		Yes	Yes			Yes
SMARCD1		No	No			Yes
UBR5		Yes	No			Yes
MYH9		No	No			Yes
PDE4DIP		No	No			Yes
PPP2R2A		No	Yes			Yes
SETD1A		Yes	No			Yes
TAF1		Yes	No			Yes
LIFR		No	No			Yes
MUC16						Yes
AHNAK2						Yes
SYNE1						Yes
DNAH11						Yes
AHNAK						Yes
DNAH2						Yes
DNAH5						Yes
HERC2						Yes
AKAP9						Yes
TG						Yes
BIRC6						Yes
UTRN						Yes
COL6A3						Yes
LAMA2						Yes
COL12A1						Yes
COL22A1						Yes
THADA						Yes
STAB2						Yes
LAMB3						Yes
SHANK2						Yes
THSD7A						Yes
MYO1A						Yes
MYO3A						Yes
PTPRM						Yes
USP28						Yes
GLDC						Yes
CTNNA3						Yes
KDM3A						Yes
L1CAM						Yes
SBNO1						Yes
CHD1						Yes
MAP3K10						Yes
PALLD						Yes
AGMO						Yes
CACNA2D3						Yes
SMARCC2						Yes
SIK1						Yes
FAM20C						Yes
NEK1						Yes
PRKCQ						Yes
NPNT						Yes
BCAS3						Yes
SIK2						Yes
SMARCC1						Yes
HDAC9						Yes
NRG3						Yes
TTYH1						Yes
LARGE						Yes
PRKCE						Yes
CLK3						Yes
PRKACG						Yes
TAF4B						Yes
PRKCZ						Yes
CLRN2						Yes
DTWD2						Yes
MAGEA8						Yes
GH1						Yes
FRMD3						Yes
LDLRAP1						Yes
LIPI						Yes
ACVRL1						Yes
PRKG1						Yes
NR3C1						Yes
NT5E						Yes
PRR16						Yes
SGCD						Yes
SPACA1						Yes
RASGEF1B						Yes
KLRG1						Yes
MBL2						Yes
NR2F1						Yes
PPP2CB						Yes
PRPS2						Yes
SIAH1						Yes
NDFIP1						Yes
STMN2						Yes
CLEC19A					Yes
SEPT13					Yes

### Sheet: Supp.Table 3
(i) Mutation Frequency - METABRIC								(ii) Mutation Frequency - TCGA-BRCA
Gene Symbol	Overall Frequency	ER Negative	ER Positive	PR Negative	PR Positive	HER2 Negative		Gene Symbol	Overall Frequency	ER_Negative	ER_Positive	PR_Negative	PR_Positive	HER2_Negative	HER2_Positive
PIK3CA	0.42811	0.244804	0.483848	0.314516	0.527806	0.440147		PIK3CA	0.324435	0.140845	0.377095	0.172638	0.399031	0.332016	0.304054
TP53	0.354335	0.819861	0.212781	0.548387	0.184024	0.305095		TP53	0.305955	0.713615	0.189944	0.570033	0.180937	0.310277	0.371622
CDH1	0.091007	0.0277136	0.110253	0.0806452	0.100101	0.096992		CDH1	0.112936	0.0234742	0.145251	0.0586319	0.147011	0.118577	0.0743243
GATA3	0.122779	0.0115473	0.156601	0.0760369	0.163802	0.133211		GATA3	0.0985626	0.00469484	0.121508	0.0586319	0.113086	0.0968379	0.0675676
MUC16	0.175552	0.210162	0.165028	0.191244	0.16178	0.16636		MUC16	0.0759754	0.0751174	0.0782123	0.0814332	0.0759289	0.0790514	0.101351
MAP3K1	0.106624	0.039261	0.127107	0.0576037	0.149646	0.11725		MAP3K1	0.0718686	0.0187793	0.0893855	0.0260586	0.095315	0.083004	0.0810811
KMT2C |MLL3	0.124394	0.0923788	0.134129	0.123272	0.125379	0.127686		KMT2C |MLL3	0.0708419	0.0469484	0.0796089	0.0521173	0.0807754	0.0652174	0.0675676
USH2A	0.0748519	0.106236	0.065309	0.0875576	0.0637007	0.073051		USH2A	0.0462012	0.084507	0.0349162	0.0716612	0.0339257	0.0533597	0.0540541
SYNE1	0.124394	0.170901	0.110253	0.152074	0.100101	0.122161		SYNE1	0.0441478	0.056338	0.0432961	0.0553746	0.0420032	0.0632411	0.0405405
NCOR1	0.0393107	0.0230947	0.0442416	0.0334101	0.0444894	0.0380602		NCOR1	0.0410678	0.0328638	0.0432961	0.0423453	0.0403877	0.0335968	0.0608108
RYR2	0.0726979	0.0715935	0.0730337	0.0817972	0.0647118	0.0712093		RYR2	0.0410678	0.056338	0.0377095	0.0521173	0.0371567	0.0395257	0.0608108
PTEN	0.0425417	0.0415704	0.0428371	0.0403226	0.0444894	0.0478821		PTEN	0.0359343	0.028169	0.0405028	0.0325733	0.0387722	0.0355731	0.0337838
MAP2K4	0.0333872	0.0115473	0.0400281	0.0218894	0.0434783	0.0362185		MAP2K4	0.0328542	0.00469484	0.0418994	0.00977199	0.0452342	0.0355731	0.0135135
RUNX1	0.0376952	0.0300231	0.0400281	0.0334101	0.041456	0.0356047		RUNX1	0.0297741	0.00469484	0.0391061	0.0162866	0.0387722	0.0335968	0.0405405
ARID1A	0.0516963	0.0323326	0.0575843	0.047235	0.0556117	0.0503376		ARID1A	0.0287474	0.0187793	0.0321229	0.0423453	0.0226171	0.0335968	0.0405405
NF1	0.0360797	0.0369515	0.0358146	0.0449309	0.0283114	0.0380602		NF1	0.0277207	0.0328638	0.0265363	0.0390879	0.0226171	0.027668	0.0337838
TBX3	0.0538503	0.0277136	0.0617978	0.0483871	0.0586451	0.0540209		TBX3	0.0277207	0.0140845	0.0321229	0.019544	0.0323102	0.0395257	0.00675676
HERC2	0.0673129	0.073903	0.065309	0.0748848	0.0606673	0.0693677		HERC2	0.0246407	0.0187793	0.0265363	0.0325733	0.0210016	0.0217391	0.0202703
AHNAK2	0.167474	0.203233	0.156601	0.173963	0.16178	0.160835		AHNAK2	0.023614	0.0234742	0.0251397	0.0260586	0.0242326	0.0217391	0.0540541
CBFB	0.0500808	0.00230947	0.0646067	0.0276498	0.0697674	0.0558625		CBFB	0.023614	0.00938967	0.0251397	0.00977199	0.0274637	0.0256917	0.0202703
DNAH11	0.094238	0.138568	0.0807584	0.124424	0.0677452	0.0890117		DNAH11	0.023614	0.0328638	0.0223464	0.0358306	0.0193861	0.0217391	0.0540541
MLL2	0.0753904	0.0877598	0.0716292	0.0771889	0.0738119	0.0761203		MLL2	0.023614	0.0469484	0.0167598	0.0390879	0.0161551	0.027668	0.0405405
UTRN	0.0538503	0.0669746	0.0498596	0.0564516	0.0515672	0.053407		UTRN	0.023614	0.0328638	0.0195531	0.0390879	0.0161551	0.0217391	0.0135135
DNAH2	0.0791599	0.0946882	0.0744382	0.0737327	0.0839232	0.0804174		DNAH2	0.0215606	0.0469484	0.0153631	0.0358306	0.0161551	0.0316206	0.00675676
AKAP9	0.0630048	0.0762125	0.0589888	0.0725806	0.0546006	0.0626151		AKAP9	0.0205339	0.028169	0.0195531	0.0325733	0.0161551	0.0217391	0.027027
BIRC6	0.0565428	0.0692841	0.0526685	0.0633641	0.0505561	0.0546347		BIRC6	0.0205339	0.0375587	0.0167598	0.0358306	0.0145396	0.0158103	0.0472973
ERBB2	0.0312332	0.0369515	0.0294944	0.0380184	0.0252781	0.0306937		ERBB2	0.0205339	0.0187793	0.0209497	0.019544	0.0210016	0.0217391	0.027027
AHNAK	0.094238	0.115473	0.0877809	0.0990783	0.0899899	0.0933088		AHNAK	0.0195072	0.0234742	0.0195531	0.0260586	0.0177706	0.027668	0.0135135
MYH9	0.0382337	0.0554273	0.0330056	0.0403226	0.0364004	0.0368324		MYH9	0.0195072	0.028169	0.0181564	0.0325733	0.0145396	0.0158103	0.0337838
RB1	0.0258481	0.0461894	0.0196629	0.0334101	0.0192113	0.0263966		RB1	0.0195072	0.028169	0.0139665	0.0228013	0.0145396	0.013834	0.00675676
RPGR	0.0172321	0.0184758	0.0168539	0.0218894	0.0131446	0.0171885		RPGR	0.0195072	0.0234742	0.0167598	0.029316	0.0129241	0.0197628	0.00675676
TG	0.0603123	0.0646651	0.0589888	0.062212	0.0586451	0.0613874		TG	0.0195072	0.0234742	0.0195531	0.0260586	0.0177706	0.0177866	0.0337838
AFF2	0.0177706	0.0161663	0.0182584	0.0207373	0.0151668	0.0178023		AFF2	0.0184805	0.028169	0.0167598	0.0260586	0.0161551	0.0177866	0.0337838
COL12A1	0.0441572	0.0600462	0.0393258	0.0506912	0.0384226	0.0417434		COL12A1	0.0174538	0.0234742	0.0167598	0.0325733	0.0113086	0.0217391	0.027027
CTCF	0.0231556	0.00230947	0.0294944	0.0126728	0.0323559	0.0263966		CTCF	0.0174538	0.00469484	0.0209497	0.00977199	0.0210016	0.0197628	0.0135135
PTPRD	0.0290792	0.0323326	0.0280899	0.0334101	0.0252781	0.0300798		PTPRD	0.0174538	0.00469484	0.0209497	0.0162866	0.0177706	0.013834	0.0337838
UBR5	0.0231556	0.0230947	0.0231742	0.0264977	0.0202224	0.0233272		UBR5	0.0174538	0.0328638	0.0139665	0.0325733	0.0113086	0.0197628	0.0337838
USP9X	0.0285407	0.034642	0.0266854	0.0276498	0.0293225	0.0276243		USP9X	0.0174538	0.0234742	0.0139665	0.0162866	0.0161551	0.0237154	0.0135135
APC	0.0231556	0.0277136	0.0217697	0.0230415	0.0232558	0.0220994		APC	0.0164271	0.0234742	0.0125698	0.019544	0.0129241	0.013834	0.0135135
ARID1B	0.0317717	0.0323326	0.0316011	0.031106	0.0323559	0.0331492		ARID1B	0.0164271	0.0422535	0.00977654	0.029316	0.0113086	0.0177866	0.027027
ASXL2	0.0236941	0.0161663	0.0259831	0.0253456	0.0222447	0.0251688		ASXL2	0.0164271	0.0234742	0.0153631	0.019544	0.0145396	0.013834	0.0337838
DNAH5	0.0700054	0.0808314	0.0667135	0.0760369	0.0647118	0.0705955		DNAH5	0.0164271	0.0234742	0.0153631	0.0162866	0.0177706	0.013834	0.0337838
ERBB3	0.0269251	0.0254042	0.0273876	0.0276498	0.0262892	0.0270104		ERBB3	0.0164271	0.0187793	0.0167598	0.0325733	0.00969305	0.0118577	0.0472973
MLLT4	0.0274637	0.0300231	0.0266854	0.031106	0.0242669	0.0263966		MLLT4	0.0164271	0.0140845	0.0181564	0.0260586	0.0129241	0.00790514	0.0337838
SF3B1	0.0312332	0.00461894	0.0393258	0.0207373	0.0404449	0.033763		SF3B1	0.0164271	0	0.0195531	0.00977199	0.0177706	0.013834	0.0202703
BRCA2	0.0183091	0.0254042	0.0161517	0.0218894	0.0151668	0.0190301		BRCA2	0.0154004	0.0234742	0.0139665	0.0260586	0.0113086	0.0177866	0.027027
FBXW7	0.0102316	0.0138568	0.00912921	0.00921659	0.0111223	0.00859423		FBXW7	0.0154004	0.0328638	0.0111732	0.0260586	0.0113086	0.0217391	0.00675676
KDM6A	0.0210016	0.0207852	0.0210674	0.0241935	0.0182002	0.0208717		KDM6A	0.0154004	0.0140845	0.0153631	0.0228013	0.0113086	0.0177866	0.00675676
SETD2	0.0280022	0.034642	0.0259831	0.0334101	0.0232558	0.0276243		SETD2	0.0154004	0.0140845	0.0153631	0.00977199	0.0177706	0.0158103	0.027027
COL6A3	0.0516963	0.0484988	0.0526685	0.0518433	0.0515672	0.0509515		COL6A3	0.0143737	0.0234742	0.0125698	0.029316	0.00807754	0.00988142	0.0405405
LAMA2	0.0500808	0.0577367	0.0477528	0.0506912	0.049545	0.0503376		LAMA2	0.0143737	0.0187793	0.0139665	0.0162866	0.0145396	0.0177866	0.0202703
PIK3R1	0.0242326	0.0300231	0.0224719	0.0241935	0.0242669	0.0227133		PIK3R1	0.0143737	0.0187793	0.0139665	0.019544	0.0129241	0.0177866	0.0202703
BRCA1	0.0199246	0.034642	0.0154494	0.0276498	0.0131446	0.0202578		BRCA1	0.013347	0.028169	0.00977654	0.019544	0.0113086	0.0177866	0.0135135
COL22A1	0.0414647	0.0415704	0.0414326	0.0414747	0.041456	0.0423573		COL22A1	0.013347	0.0140845	0.0125698	0.0162866	0.0113086	0.013834	0.0202703
TAF1	0.0215401	0.0415704	0.0154494	0.031106	0.0131446	0.0178023		TAF1	0.013347	0.0140845	0.0139665	0.019544	0.0113086	0.0217391	0.0135135
THSD7A	0.0280022	0.0415704	0.0238764	0.0345622	0.0222447	0.0263966		THSD7A	0.013347	0.0187793	0.0125698	0.0228013	0.00969305	0.013834	0.0135135
CASP8	0.0140011	0.0161663	0.0133427	0.0138249	0.0141557	0.0135052		CASP8	0.0123203	0.00938967	0.0139665	0.00977199	0.0145396	0.0158103	0.0135135
EP300	0.0290792	0.034642	0.0273876	0.031106	0.0273003	0.0282382		EP300	0.0123203	0.0187793	0.00977654	0.0162866	0.00969305	0.0177866	0.0135135
ERBB4	0.0140011	0.0138568	0.0140449	0.0115207	0.016178	0.0141191		ERBB4	0.0123203	0.0328638	0.00698324	0.029316	0.00484653	0.013834	0.0202703
MYO3A	0.0242326	0.0254042	0.0238764	0.0253456	0.0232558	0.0257827		MYO3A	0.0123203	0	0.0153631	0.00651466	0.0145396	0.0158103	0
PDE4DIP	0.0630048	0.0831409	0.056882	0.0610599	0.0647118	0.0577041		PDE4DIP	0.0123203	0.0187793	0.0111732	0.0162866	0.0113086	0.013834	0.0135135
SHANK2	0.0301562	0.0415704	0.0266854	0.031106	0.0293225	0.0300798		SHANK2	0.0123203	0.0187793	0.0111732	0.0162866	0.0113086	0.0118577	0.0202703
ATR	0.0414647	0.039261	0.0421348	0.047235	0.0364004	0.0405157		ATR	0.0112936	0.00938967	0.0111732	0.0228013	0.00484653	0.013834	0.0202703
JAK1	0.0118471	0.00923788	0.0126404	0.0103687	0.0131446	0.0128913		JAK1	0.0112936	0	0.0139665	0.00651466	0.0129241	0.013834	0.0135135
ROS1	0.0312332	0.0508083	0.0252809	0.0357143	0.0273003	0.0300798		ROS1	0.0112936	0.0140845	0.0111732	0.0130293	0.0113086	0.0177866	0.00675676
SETDB1	0.0156166	0.0115473	0.0168539	0.016129	0.0151668	0.0159607		SETDB1	0.0112936	0.0234742	0.00837989	0.019544	0.00807754	0.00790514	0.0337838
STAB2	0.0403877	0.0531178	0.0365169	0.0380184	0.0424671	0.0392879		STAB2	0.0112936	0.00469484	0.0139665	0.00977199	0.0129241	0.0118577	0.0202703
THADA	0.0403877	0.0438799	0.0393258	0.047235	0.0343782	0.0399018		THADA	0.0112936	0.0140845	0.0111732	0.019544	0.00807754	0.00790514	0.027027
ARID2	0.0172321	0.0184758	0.0168539	0.0172811	0.0171891	0.0159607		ARID2	0.0102669	0.00938967	0.0111732	0.0130293	0.00807754	0.00395257	0.0202703
CDKN1B	0.0113086	0.00461894	0.0133427	0.00576037	0.016178	0.0122775		CDKN1B	0.0102669	0.00469484	0.0125698	0.00325733	0.0145396	0.013834	0.00675676
FANCD2	0.0220786	0.0300231	0.0196629	0.0253456	0.0192113	0.0184162		FANCD2	0.0102669	0.0234742	0.00698324	0.019544	0.00646204	0.0118577	0
GPS2	0.0113086	0.00230947	0.0140449	0.0115207	0.0111223	0.0128913		GPS2	0.0102669	0.00469484	0.0125698	0.00651466	0.0129241	0.00790514	0.00675676
MAP3K13	0.00969305	0.0115473	0.00912921	0.0126728	0.00707786	0.00982198		MAP3K13	0.0102669	0.00938967	0.0111732	0.00977199	0.0113086	0.013834	0.0135135
PTPN22	0.0107701	0.0161663	0.00912921	0.0184332	0.00404449	0.0110497		PTPN22	0.0102669	0	0.0139665	0.00651466	0.0129241	0.00988142	0.0202703
SMARCC2	0.0145396	0.00923788	0.0161517	0.0184332	0.0111223	0.0141191		SMARCC2	0.0102669	0.00469484	0.0111732	0.00325733	0.0129241	0.0158103	0.00675676
TBL1XR1	0.00430802	0	0.00561798	0.00230415	0.00606673	0.00491099		TBL1XR1	0.0102669	0.00469484	0.0111732	0.00977199	0.0113086	0.00988142	0.0135135
CACNA2D3	0.0161551	0.0230947	0.0140449	0.0207373	0.0121335	0.014733		CACNA2D3	0.00924025	0.0140845	0.00837989	0.0162866	0.00646204	0.00790514	0.0202703
L1CAM	0.0156166	0.0138568	0.0161517	0.0195853	0.0121335	0.0141191		L1CAM	0.00924025	0.0187793	0.00698324	0.0162866	0.00646204	0.00988142	0
LIFR	0.0177706	0.0277136	0.0147472	0.0218894	0.0141557	0.0159607		LIFR	0.00924025	0.00938967	0.00837989	0.00977199	0.00807754	0.00988142	0
ALK	0.0242326	0.0300231	0.0224719	0.0288018	0.0202224	0.0263966		ALK	0.00821355	0.0140845	0.00698324	0.0162866	0.00484653	0.00988142	0.00675676
BAP1	0.0166936	0.0369515	0.0105337	0.0230415	0.0111223	0.0171885		BAP1	0.00821355	0.0187793	0.00558659	0.0162866	0.00484653	0.00988142	0.00675676
BRIP1	0.0107701	0.00230947	0.0133427	0.00921659	0.0121335	0.0104359		BRIP1	0.00821355	0.00469484	0.00837989	0.00977199	0.00646204	0.00592885	0.027027
DCAF4L2	0.0123856	0.0138568	0.0119382	0.0138249	0.0111223	0.0128913		DCAF4L2	0.00821355	0.0140845	0.00698324	0.0130293	0.00646204	0.00988142	0.0135135
GLDC	0.0188476	0.0184758	0.0189607	0.0218894	0.016178	0.0190301		GLDC	0.00821355	0.00938967	0.00837989	0.00977199	0.00807754	0.0118577	0
NCOA3	0.0166936	0.0254042	0.0140449	0.0241935	0.0101112	0.0153468		NCOA3	0.00821355	0.0140845	0.00698324	0.0162866	0.00484653	0.00592885	0.0202703
NCOR2	0.0468498	0.0508083	0.0456461	0.0518433	0.0424671	0.0472683		NCOR2	0.00821355	0.00938967	0.00837989	0.0130293	0.00484653	0.0118577	0
NOTCH1	0.0506193	0.0508083	0.0505618	0.0529954	0.0485339	0.0515654		NOTCH1	0.00821355	0.0187793	0.00418994	0.0130293	0.00484653	0.0118577	0.00675676
SBNO1	0.0172321	0.0184758	0.0168539	0.0195853	0.0151668	0.0184162		SBNO1	0.00821355	0.00938967	0.00837989	0.0130293	0.00646204	0.00790514	0.0135135
ZFP36L1	0.0129241	0.0161663	0.0119382	0.0138249	0.0121335	0.0141191		ZFP36L1	0.00821355	0.00469484	0.00977654	0.00651466	0.00969305	0.00395257	0.00675676
ASXL1	0.0226171	0.0207852	0.0231742	0.0288018	0.0171891	0.0227133		ASXL1	0.00718686	0.0187793	0.00418994	0.0130293	0.00484653	0.00988142	0.00675676
CTNNA1	0.00592353	0.00461894	0.00632022	0.00460829	0.00707786	0.00675261		CTNNA1	0.00718686	0.00469484	0.00837989	0.00325733	0.00969305	0.00592885	0.0135135
FANCA	0.0247711	0.0323326	0.0224719	0.0322581	0.0182002	0.0233272		FANCA	0.00718686	0.00938967	0.00698324	0.0162866	0.00323102	0.00395257	0.0202703
LAMB3	0.0317717	0.0184758	0.0358146	0.031106	0.0323559	0.0313076		LAMB3	0.00718686	0	0.00977654	0.00325733	0.00969305	0.00790514	0.00675676
LARGE	0.00861605	0.0138568	0.00702247	0.0126728	0.00505561	0.00859423		LARGE	0.00718686	0.00938967	0.00698324	0.0130293	0.00484653	0.0118577	0.00675676
PBRM1	0.0161551	0.0277136	0.0126404	0.0230415	0.0101112	0.0141191		PBRM1	0.00718686	0.00938967	0.00698324	0.0130293	0.00484653	0.00592885	0.0202703
PRKCE	0.00700054	0.00692841	0.00702247	0.00806452	0.00606673	0.00675261		PRKCE	0.00718686	0	0.00977654	0.00977199	0.00646204	0.00592885	0.00675676
PRKCQ	0.0123856	0.0161663	0.011236	0.016129	0.0091001	0.00982198		PRKCQ	0.00718686	0	0.00977654	0.00977199	0.00646204	0.0118577	0.00675676
PTPRM	0.0193861	0.0254042	0.0175562	0.0230415	0.016178	0.0202578		PTPRM	0.00718686	0.00469484	0.00837989	0.00977199	0.00646204	0.00790514	0.0135135
SMAD2	0.00376952	0.00461894	0.00351124	0.00460829	0.00303337	0.00429711		SMAD2	0.00718686	0.00469484	0.00837989	0.00651466	0.00807754	0.00790514	0.00675676
SMAD4	0.0123856	0.00923788	0.0133427	0.0126728	0.0121335	0.0116636		SMAD4	0.00718686	0.00469484	0.00837989	0.0130293	0.00484653	0.00395257	0.0135135
SMARCC1	0.0123856	0.0115473	0.0126404	0.00806452	0.016178	0.0116636		SMARCC1	0.00718686	0.00469484	0.00837989	0.00977199	0.00646204	0.0118577	0
ARID5B	0.0150781	0.0207852	0.0133427	0.014977	0.0151668	0.014733		ARID5B	0.00616016	0.00938967	0.00558659	0.00977199	0.00484653	0.0118577	0
CHD1	0.0150781	0.0230947	0.0126404	0.0218894	0.0091001	0.0122775		CHD1	0.00616016	0	0.00698324	0.00977199	0.00323102	0.00790514	0.00675676
FOXP1	0.00807754	0	0.0105337	0.00460829	0.0111223	0.00859423		FOXP1	0.00616016	0	0.00837989	0	0.00969305	0.00197628	0.0135135
FRMD3	0.00376952	0.00692841	0.00280899	0.00460829	0.00303337	0.00368324		FRMD3	0.00616016	0.0140845	0.00418994	0.0162866	0.00161551	0	0.027027
HIST1H2BC	0.00323102	0	0.00421348	0.00115207	0.00505561	0.00368324		HIST1H2BC	0.00616016	0.0140845	0.00418994	0.0130293	0.00323102	0.00592885	0.00675676
KDM3A	0.0166936	0.00692841	0.0196629	0.0207373	0.0131446	0.0159607		KDM3A	0.00616016	0.0140845	0.00418994	0.00977199	0.00484653	0.00988142	0.00675676
KRAS	0.00646204	0.00923788	0.00561798	0.0103687	0.00303337	0.00736648		KRAS	0.00616016	0.00469484	0.00698324	0.00325733	0.00807754	0.0118577	0
NEK1	0.0134626	0.00692841	0.0154494	0.0115207	0.0151668	0.0153468		NEK1	0.00616016	0.00469484	0.00698324	0.00651466	0.00646204	0.00988142	0
NRG3	0.0102316	0.00461894	0.0119382	0.00691244	0.0131446	0.00982198		NRG3	0.00616016	0	0.00837989	0.00325733	0.00807754	0.00790514	0.0135135
TAF4B	0.00969305	0.0161663	0.00772472	0.0115207	0.00808898	0.00982198		TAF4B	0.00616016	0.00469484	0.00698324	0.00651466	0.00646204	0.00395257	0
BRAF	0.00538503	0.00923788	0.00421348	0.00806452	0.00303337	0.00613874		BRAF	0.00513347	0.00938967	0.00418994	0.00977199	0.00323102	0.00395257	0.0202703
CHEK2	0.00646204	0.00230947	0.00772472	0.00345622	0.0091001	0.00736648		CHEK2	0.00513347	0.00469484	0.00558659	0.00651466	0.00484653	0	0.00675676
CTNNA3	0.0204631	0.0230947	0.0196629	0.0207373	0.0202224	0.0184162		CTNNA3	0.00513347	0.00469484	0.00558659	0.00651466	0.00484653	0.00592885	0
EGFR	0.0145396	0.0161663	0.0140449	0.0184332	0.0111223	0.0159607		EGFR	0.00513347	0.00938967	0.00418994	0.00977199	0.00323102	0.00592885	0.0135135
GPR32	0.00646204	0.0115473	0.00491573	0.00921659	0.00404449	0.00613874		GPR32	0.00513347	0.00938967	0.00418994	0.00325733	0.00646204	0	0.0135135
MYO1A	0.0247711	0.0300231	0.0231742	0.0264977	0.0232558	0.0245549		MYO1A	0.00513347	0.0187793	0.00139665	0.0130293	0.00161551	0.00592885	0
OR6A2	0.00969305	0.00692841	0.0105337	0.0126728	0.00707786	0.00982198		OR6A2	0.00513347	0	0.00698324	0.00325733	0.00646204	0.00592885	0.00675676
PRKG1	0.00484653	0.00692841	0.00421348	0.00806452	0.00202224	0.00491099		PRKG1	0.00513347	0.00938967	0.00418994	0.00651466	0.00484653	0.00790514	0
AKT2	0.00538503	0.00230947	0.00632022	0.00691244	0.00404449	0.00552486		AKT2	0.00410678	0	0.00558659	0.00325733	0.00484653	0.00592885	0
CCND3	0.00484653	0.00461894	0.00491573	0.00460829	0.00505561	0.00491099		CCND3	0.00410678	0	0.00558659	0	0.00646204	0.00197628	0
CLK3	0.00753904	0.0115473	0.00632022	0.00921659	0.00606673	0.00798036		CLK3	0.00410678	0	0.00558659	0.00325733	0.00484653	0.00395257	0.0135135
FAM20C	0.0145396	0.0115473	0.0154494	0.0138249	0.0151668	0.0116636		FAM20C	0.00410678	0.00469484	0.0027933	0.00325733	0.00323102	0.00395257	0
FLT3	0.0102316	0.0161663	0.00842697	0.0138249	0.00707786	0.0110497		FLT3	0.00410678	0	0.00418994	0	0.00484653	0.00395257	0.00675676
HDAC9	0.00969305	0.0115473	0.00912921	0.00921659	0.0101112	0.0092081		HDAC9	0.00410678	0.00938967	0.0027933	0.00977199	0.00161551	0.00197628	0
MAGEA8	0.00592353	0.00692841	0.00561798	0.00691244	0.00505561	0.00429711		MAGEA8	0.00410678	0.00938967	0.0027933	0.00651466	0.00323102	0.00592885	0
MEN1	0.0113086	0.00923788	0.0119382	0.014977	0.00808898	0.0122775		MEN1	0.00410678	0	0.00418994	0.00325733	0.00323102	0.00197628	0.00675676
NPNT	0.0140011	0.0161663	0.0133427	0.0207373	0.00808898	0.014733		NPNT	0.00410678	0	0.00558659	0.00325733	0.00484653	0.00592885	0.00675676
NT5E	0.00484653	0.00461894	0.00491573	0.00576037	0.00404449	0.00368324		NT5E	0.00410678	0.00469484	0.00418994	0.00325733	0.00484653	0.00197628	0.0135135
PALLD	0.0123856	0.0207852	0.00983146	0.0115207	0.0131446	0.0110497		PALLD	0.00410678	0	0.00418994	0.00651466	0.00161551	0.00197628	0.00675676
SETD1A	0.0285407	0.034642	0.0266854	0.0264977	0.0303337	0.0257827		SETD1A	0.00410678	0.00469484	0.00418994	0.00651466	0.00323102	0.00592885	0.00675676
SGCD	0.00376952	0.00230947	0.00421348	0.00345622	0.00404449	0.00429711		SGCD	0.00410678	0.00938967	0.0027933	0.00977199	0.00161551	0.00592885	0.00675676
SPACA1	0.00376952	0	0.00491573	0	0.00707786	0.00429711		SPACA1	0.00410678	0	0.00558659	0	0.00646204	0.00592885	0
USP28	0.0188476	0.0161663	0.0196629	0.0195853	0.0182002	0.019644		USP28	0.00410678	0	0.00418994	0.00977199	0	0.00197628	0.00675676
AGMO	0.0134626	0.0184758	0.0119382	0.0184332	0.0091001	0.0128913		AGMO	0.00308008	0	0.00418994	0.00325733	0.00323102	0.00395257	0.00675676
AGTR2	0.00592353	0.00923788	0.00491573	0.00576037	0.00606673	0.00613874		AGTR2	0.00308008	0.00469484	0.0027933	0.00651466	0.00161551	0.00592885	0
GPR124	0.0247711	0.0184758	0.0266854	0.0218894	0.0273003	0.0257827		GPR124	0.00308008	0	0.00418994	0	0.00484653	0.00197628	0.00675676
MAP3K10	0.0140011	0.0115473	0.0147472	0.0103687	0.0171891	0.0128913		MAP3K10	0.00308008	0.00938967	0.00139665	0.00977199	0	0.00197628	0.0135135
NF2	0.00646204	0.00461894	0.00702247	0.0115207	0.00202224	0.00552486		NF2	0.00308008	0.00469484	0.0027933	0.00651466	0.00161551	0.00395257	0
NR3C1	0.00484653	0.00461894	0.00491573	0.00345622	0.00606673	0.00429711		NR3C1	0.00308008	0.00469484	0.0027933	0.00325733	0.00323102	0.00197628	0.0135135
PRKACG	0.00915455	0.00692841	0.00983146	0.0126728	0.00606673	0.00736648		PRKACG	0.00308008	0	0.00418994	0.00977199	0	0.00197628	0.0135135
SIAH1	0.00107701	0	0.00140449	0	0.00202224	0.00122775		SIAH1	0.00308008	0.00469484	0.0027933	0.00325733	0.00323102	0.00197628	0
SIK2	0.0113086	0.00692841	0.0126404	0.00806452	0.0141557	0.0110497		SIK2	0.00308008	0.00469484	0.0027933	0	0.00484653	0.00592885	0
TTYH1	0.00969305	0.00923788	0.00983146	0.0115207	0.00808898	0.00982198		TTYH1	0.00308008	0.00469484	0.0027933	0.00651466	0.00161551	0.00395257	0
AKT1	0.0414647	0.0254042	0.0463483	0.0241935	0.0566229	0.0466544		AKT1	0.00205339	0.00469484	0.00139665	0.00325733	0.00161551	0.00197628	0
BCAS3	0.0113086	0.0138568	0.0105337	0.016129	0.00707786	0.0116636		BCAS3	0.00205339	0	0.0027933	0	0.00323102	0.00395257	0
CDKN2A	0.00592353	0.00692841	0.00561798	0.00691244	0.00505561	0.00552486		CDKN2A	0.00205339	0	0.0027933	0	0.00323102	0	0.00675676
CLRN2	0.00646204	0	0.00842697	0.00691244	0.00606673	0.00736648		CLRN2	0.00205339	0.00469484	0.00139665	0.00325733	0.00161551	0.00395257	0
HRAS	0.00107701	0	0.00140449	0.00115207	0.00101112	0.00122775		HRAS	0.00205339	0.00938967	0	0.00651466	0	0.00395257	0
LDLRAP1	0.00646204	0.00692841	0.00632022	0.00691244	0.00606673	0.00552486		LDLRAP1	0.00205339	0.00469484	0.00139665	0.00325733	0.00161551	0.00197628	0
MBL2	0.00215401	0	0.00280899	0.00115207	0.00303337	0.00245549		MBL2	0.00205339	0	0.0027933	0	0.00323102	0.00395257	0
NDFIP1	0.00161551	0.00230947	0.00140449	0.00115207	0.00202224	0.00184162		NDFIP1	0.00205339	0	0.0027933	0	0.00323102	0.00395257	0
NRAS	0.00161551	0.00230947	0.00140449	0.00230415	0.00101112	0.00122775		NRAS	0.00205339	0.00469484	0.00139665	0.00325733	0.00161551	0.00395257	0
PPP2CB	0.00215401	0.00461894	0.00140449	0.00345622	0.00101112	0.00245549		PPP2CB	0.00205339	0.00469484	0.00139665	0.00325733	0.00161551	0.00395257	0
PRKCZ	0.00753904	0.00230947	0.00912921	0.00691244	0.00808898	0.00798036		PRKCZ	0.00205339	0	0.0027933	0.00325733	0.00161551	0.00197628	0
PRR16	0.00484653	0.00461894	0.00491573	0.00576037	0.00404449	0.00491099		PRR16	0.00205339	0	0.0027933	0	0.00323102	0.00197628	0
SMARCB1	0.00107701	0	0.00140449	0.00115207	0.00101112	0.00122775		SMARCB1	0.00205339	0.00469484	0.00139665	0.00325733	0.00161551	0.00395257	0
STK11	0.0113086	0.0184758	0.00912921	0.014977	0.00808898	0.0122775		STK11	0.00205339	0.00469484	0.00139665	0.00651466	0	0.00197628	0.00675676
ACVRL1	0.00592353	0.00692841	0.00561798	0.00691244	0.00505561	0.00552486		ACVRL1	0.00102669	0	0.00139665	0	0.00161551	0	0.00675676
DTWD2	0.00592353	0.00230947	0.00702247	0.00345622	0.00808898	0.00613874		DTWD2	0.00102669	0	0.00139665	0.00325733	0	0.00197628	0
FOXO1	0.00538503	0	0.00702247	0.00691244	0.00404449	0.00552486		FOXO1	0.00102669	0	0.00139665	0	0.00161551	0.00197628	0
FOXO3	0.0193861	0.0184758	0.0196629	0.0195853	0.0192113	0.0202578		FOXO3	0.00102669	0	0.00139665	0	0.00161551	0.00197628	0
LIPI	0.00753904	0.00692841	0.00772472	0.00691244	0.00808898	0.00736648		LIPI	0.00102669	0	0	0	0	0	0
MTAP	0.00215401	0	0.00280899	0	0.00404449	0.00245549		MTAP	0.00102669	0	0.00139665	0	0.00161551	0	0.00675676
NR2F1	0.00269251	0	0.00351124	0.00115207	0.00404449	0.00306937		NR2F1	0.00102669	0.00469484	0	0.00325733	0	0.00197628	0
PPP2R2A	0.00700054	0.00461894	0.00772472	0.00806452	0.00606673	0.00675261		PPP2R2A	0.00102669	0	0.00139665	0	0.00161551	0.00197628	0
PRPS2	0.00107701	0	0.00140449	0.00115207	0.00101112	0.00122775		PRPS2	0.00102669	0	0.00139665	0	0.00161551	0	0
RASGEF1B	0.00376952	0.00923788	0.00210674	0.00806452	0	0.00306937		RASGEF1B	0.00102669	0	0.00139665	0.00325733	0	0	0.00675676
SIK1	0.0129241	0.00923788	0.0140449	0.0138249	0.0121335	0.0135052		SIK1	0.00102669	0	0.00139665	0	0.00161551	0	0
SMARCD1	0.00215401	0.00461894	0.00140449	0.00345622	0.00101112	0.00122775		SMARCD1	0.00102669	0	0.00139665	0	0.00161551	0.00197628	0
GH1	0.00646204	0.00461894	0.00702247	0.00691244	0.00606673	0.00675261
KLRG1	0.00269251	0.00230947	0.00280899	0.00345622	0.00202224	0.00245549
STMN2	0.00107701	0.00230947	0.000702247	0.00230415	0	0.000613874
* GH1, KLGR1 and STMN2 are not found in TCGA data, hence omitted for the study

### Sheet: Supp.Table 4
Supplementary Table 2A. DEGs from METABRIC														Supplementary Table 2B. DEGs from TCGA-BRCA(RNA sequencing-based)														Supplementary Table 2C. DEGs from TCGA-Agilent
i) TP53 Mutation Vs Wild type							ii) PIK3CA Mutation Vs Wild type							i) TP53 Mutation Vs Wild type							ii) PIK3CA Mutation Vs Wild type							i) TP53 Mutation Vs Wild type							ii) PIK3CA Mutation Vs Wild type
Gene symbol	Avg_TP53_Mut_all	Avg_TP53_wt_all	logFC	P.Value	adj.P.Val		Gene symbol	Avg_PIK3CA_Mut_all	Avg_PIK3CA_wt_all	logFC	P.Value	adj.P.Val		Gene symbol	Avg_TP53_Mut_all	Avg_TP53_wt_all	logFC	P.Value	adj.P.Val		Gene symbol	Avg_PIK3CA_Mut_all	Avg_PIK3CA_wt_all	logFC	P.Value	adj.P.Val		Gene symbol	Avg_TP53_Mut_all	Avg_TP53_wt_all	logFC	P.Value	adj.P.Val		Gene symbol	Avg_PIK3CA_Mut_all	Avg_PIK3CA_wt_all	logFC	P.Value	adj.P.Val
AARS1	10.9933	10.5508	0.442518	5.49428e-78	4.60157e-76		AARS1	10.5619	10.7923	-0.230433	1.06793e-22	9.56632e-21		133K02	8.47873	9.01346	-0.534727	7.86018e-43	5.68744e-41		133K02	9.04512	8.75634	0.288783	3.28303e-13	1.94809e-11		ART3	-0.913426	-3.05912	2.14569	1.07637e-24	1.52178e-22		ART3	-2.98417	-2.05324	-0.930932	2.07863e-05	0.000393085
ABAT	5.83269	6.42648	-0.593791	1.49064e-91	2.32664e-89		ABAT	6.433	6.08793	0.345069	2.06127e-32	1.04971e-29		ABAT	8.21557	10.1595	-1.94391	3.94016e-54	1.26399e-51		ABAT	10.4507	9.14007	1.31062	9.48396e-25	3.24525e-21		PSAT1	-2.9629	-5.01833	2.05543	3.8735e-38	3.6071e-34		PSAT1	-4.88087	-4.08627	-0.794597	3.38263e-06	9.7034e-05
ACOT4	7.73008	8.48551	-0.755427	6.28308e-81	6.19379e-79		ACOT4	8.49754	8.05227	0.44527	8.45146e-30	2.45247e-27		ABCC8	3.60794	6.55005	-2.94212	1.17067e-49	1.86318e-47		ABCC8	6.65626	5.16811	1.48815	2.67688e-13	1.62121e-11		SOX11	0.7451	-1.14794	1.89304	1.52832e-28	6.9809e-26		SOX11	-0.854951	-0.369348	-0.485603	0.00732137	0.0327038
AGR3	7.86159	10.0986	-2.23699	1.10585e-113	5.69593e-111		AGR3	9.87587	8.99079	0.88508	1.02767e-18	5.00545e-17		ADAMTS15	5.61867	7.71803	-2.09936	6.81175e-38	2.96926e-36		ADAMTS15	7.96671	6.64875	1.31796	1.16959e-15	1.55928e-13		FABP7	-1.48675	-3.36633	1.87958	2.04366e-14	3.37716e-13		FABP7	-3.43312	-2.42165	-1.01147	5.82139e-05	0.000867801
AGTPBP1	7.22346	6.88264	0.340823	1.04129e-69	5.95934e-68		AGTPBP1	6.886	7.07214	-0.186143	1.7908e-22	1.55678e-20		AGR2	9.35416	12.5153	-3.16115	1.12333e-44	1.02961e-42		AGR2	12.6948	10.999	1.69579	1.56462e-13	9.91806e-12		PPP1R14C	-0.305636	-2.15238	1.84675	1.64634e-21	1.0437e-19		PPP1R14C	-2.06708	-1.29663	-0.77045	0.000133692	0.00163122
AHNAK	11.0106	11.4898	-0.479159	9.35182e-70	5.36701e-68		AHNAK	11.4774	11.2285	0.248923	1.87534e-20	1.19992e-18		AGR3	5.62256	10.3949	-4.77232	1.23436e-77	2.53427e-73		AGR3	10.2869	8.28811	1.99875	1.49509e-13	9.62248e-12		LEMD1	-1.28085	-3.03296	1.75211	1.25203e-19	5.45322e-18		LEMD1	-3.1008	-2.14968	-0.951123	1.86511e-06	6.18715e-05
ALDH6A1	8.05116	8.59608	-0.54492	6.34546e-77	5.00902e-75		ALDH6A1	8.60694	8.28209	0.324846	4.3631e-29	1.03319e-26		AK8	5.25913	6.49407	-1.23494	1.8918e-43	1.48814e-41		AK8	6.56975	5.89904	0.670706	1.63427e-13	1.02609e-11		ROPN1	-0.496362	-2.21235	1.71599	6.52815e-13	7.98712e-12		ROPN1	-2.36398	-1.30641	-1.05758	1.37669e-05	0.000282919
ANLN	6.70523	6.11224	0.592994	3.46114e-107	1.1885e-104		ANLN	6.14746	6.42204	-0.274578	5.64913e-24	6.03052e-22		ANLN	10.2515	8.99765	1.25388	1.04602e-44	9.63047e-43		ANLN	8.89185	9.61573	-0.72388	1.65964e-15	2.04198e-13		HORMAD1	-0.225563	-1.93804	1.71248	8.08734e-16	1.70092e-14		HORMAD1	-2.14664	-1.00647	-1.14017	1.52071e-07	8.76695e-06
ASNS	8.92985	8.3597	0.570152	1.11317e-64	5.1423e-63		ASNS	8.36036	8.68008	-0.319716	4.42604e-22	3.66223e-20		ANXA9	7.04956	9.16152	-2.11196	2.0292e-56	9.2581e-54		ANXA9	9.19585	8.18967	1.00618	2.89607e-13	1.74367e-11		ROPN1B	-0.218588	-1.90007	1.68149	3.87732e-12	4.22708e-11		ROPN1B	-2.03995	-1.01652	-1.02342	3.33491e-05	0.000559483
ASPM	7.95639	7.13671	0.819679	5.00594e-93	8.52376e-91		ASPM	7.17335	7.57311	-0.399766	2.06436e-23	2.06466e-21		AURKA	9.4648	8.29489	1.16991	2.84789e-48	3.70063e-46		AURKA	8.24069	8.85017	-0.609476	1.05408e-13	7.04931e-12		ATP6V1C2	1.03556	-0.552317	1.58788	1.09741e-25	2.05783e-23		ATP6V1C2	-0.506424	0.196659	-0.703083	9.42434e-06	0.000211442
ATAD3A	7.21127	6.78628	0.424997	2.49169e-72	1.57958e-70		ATAD3A	6.80795	7.01074	-0.202792	5.19378e-18	2.27192e-16		AURKB	8.31072	6.86468	1.44604	1.59115e-50	2.96981e-48		AURKB	6.82422	7.53825	-0.714027	6.47869e-13	3.52822e-11		CRABP1	-0.461542	-2.04513	1.58359	1.55415e-20	8.33905e-19		CRABP1	-1.95372	-1.32008	-0.633637	0.00034764	0.00331701
ATL2	7.62985	7.1716	0.458249	2.55793e-73	1.70003e-71		ATL2	7.19563	7.41317	-0.21754	4.70489e-18	2.07126e-16		BBS5	7.17369	7.80397	-0.630279	1.81567e-42	1.28101e-40		BBS5	7.83404	7.5044	0.329636	2.26444e-12	1.04284e-10		BCL11A	-0.171118	-1.75394	1.58283	1.34757e-18	4.8991e-17		BCL11A	-1.71891	-1.00221	-0.716694	0.000115605	0.00146263
AUNIP	6.77839	6.19499	0.583398	1.3524e-110	5.80489e-108		AUNIP	6.24027	6.49257	-0.2523	1.27708e-21	9.85453e-20		BIRC5	9.18706	7.84909	1.33796	5.96191e-41	3.60011e-39		BIRC5	7.71838	8.5172	-0.798814	2.79315e-15	3.1859e-13		MMP12	2.26892	0.692965	1.57595	3.19984e-14	5.09857e-13		MMP12	0.814037	1.40008	-0.586044	0.00602326	0.0282734
AURKA	8.05856	7.22735	0.831202	1.8406e-99	4.03423e-97		AURKA	7.23343	7.69096	-0.457535	2.18468e-31	8.82569e-29		BORCS7	8.61057	9.39724	-0.786665	7.86726e-64	1.00952e-60		BORCS7	9.39427	9.04282	0.351458	4.73681e-13	2.6865e-11		ACE2	0.943149	-0.609134	1.55228	1.66566e-22	1.35301e-20		ACE2	-0.433628	0.0603728	-0.494001	0.00297006	0.0166811
AURKB	7.57795	6.7217	0.85625	1.9513e-116	1.14865e-113		AURKB	6.75388	7.1817	-0.427823	7.89333e-30	2.3569e-27		BTG2	10.865	12.2493	-1.38428	1.8966e-56	8.8498e-54		BTG2	12.2716	11.6124	0.659242	2.92015e-13	1.75303e-11		ELF5	3.25534	1.71244	1.5429	1.62578e-15	3.23232e-14		ELF5	1.86186	2.38991	-0.528048	0.00816527	0.0354253
BBOF1	6.90029	7.62706	-0.726777	2.60506e-104	7.45445e-102		BBOF1	7.62583	7.21894	0.406889	7.44419e-34	5.28871e-31		BUB1	9.48059	8.26774	1.21285	2.74987e-45	2.6382e-43		BUB1	8.19241	8.85261	-0.6602	4.60481e-14	3.42541e-12		MMP1	-1.30869	-2.78357	1.47488	2.63979e-13	3.49111e-12		MMP1	-2.65092	-2.13109	-0.519828	0.0120341	0.0474074
BIRC5	7.70059	6.8224	0.878195	6.26705e-89	8.90483e-87		BIRC5	6.82279	7.3163	-0.493514	1.43778e-29	3.94968e-27		C10orf93	1.59733	3.30422	-1.70689	7.62654e-38	3.30339e-36		C10orf93	3.45817	2.45806	1.00011	9.14202e-14	6.21506e-12		DDC	-3.50881	-4.96915	1.46034	5.84915e-19	2.27599e-17		DDC	-5.00038	-4.2451	-0.755282	8.29048e-06	0.000191801
BLM	6.57611	6.09902	0.477091	2.55295e-103	6.92084e-101		BLM	6.11091	6.35942	-0.248515	3.81154e-29	9.46133e-27		C5AR2	4.55299	6.57126	-2.01827	1.11934e-59	7.90424e-57		C5AR2	6.6634	5.61398	1.04942	2.41458e-16	4.09186e-14		PRDM13	-2.6531	-4.0968	1.4437	2.52273e-15	4.82188e-14		PRDM13	-4.12362	-3.38294	-0.740674	7.61152e-05	0.00105931
BOP1	9.88614	9.29669	0.589449	4.5269e-65	2.1294e-63		BOP1	9.31425	9.61647	-0.302225	9.40967e-19	4.62691e-17		C9orf116	6.243	7.45318	-1.21018	1.36394e-40	7.93288e-39		C9orf116	7.59656	6.83678	0.759782	1.17613e-16	2.23584e-14		CDCA7	-2.5256	-3.96449	1.43889	1.02106e-30	8.66154e-28		CDCA7	-3.92936	-3.2827	-0.646663	9.4747e-07	3.72588e-05
BTD	6.82385	7.26278	-0.438934	6.51888e-76	4.81392e-74		BTD	7.2655	7.01395	0.251556	1.26467e-26	2.03563e-24		CA12	10.405	12.884	-2.47904	4.38412e-56	1.87522e-53		CA12	12.9836	11.7147	1.26882	4.63289e-15	4.80394e-13		IL12RB2	1.92571	0.507511	1.4182	2.14588e-24	2.77005e-22		IL12RB2	0.532524	1.18412	-0.651592	7.28589e-06	0.00017319
BUB1	7.13504	6.40449	0.730551	1.39555e-112	7.01283e-110		BUB1	6.44255	6.78978	-0.347232	2.68196e-26	3.97528e-24		CAPN8	4.589	7.63897	-3.04996	1.55617e-55	6.23589e-53		CAPN8	7.80399	6.17994	1.62405	4.43849e-16	7.00974e-14		MUC15	0.770579	-0.634567	1.40515	2.96959e-11	2.76964e-10		MUC15	-0.583825	0.0233564	-0.607182	0.0048935	0.024208
BYSL	8.12074	7.71526	0.405484	1.56073e-81	1.60779e-79		BYSL	7.73472	7.93023	-0.195512	2.088e-20	1.32366e-18		CASC1	3.82981	5.46523	-1.63542	5.70711e-49	8.1939e-47		CASC1	5.65753	4.63295	1.02459	1.29293e-19	7.80742e-17		TMSL8	-2.13981	-3.54388	1.40407	4.08394e-16	9.17419e-15		TMSL8	-3.65881	-2.80699	-0.851821	1.43517e-06	5.04262e-05
C17orf97	7.40846	8.11031	-0.701853	2.14499e-83	2.41493e-81		C17orf97	8.06993	7.74274	0.327188	1.55595e-19	8.57147e-18		CCDC125	8.47639	9.322	-0.845605	4.18732e-44	3.48056e-42		CCDC125	9.38161	8.91082	0.470794	2.50397e-14	2.07295e-12		RARRES1	4.47646	3.08557	1.39089	1.37141e-19	5.92969e-18		RARRES1	3.2727	3.67113	-0.398434	0.0126587	0.0492794
C9orf116	7.2539	8.10227	-0.848371	1.43743e-86	1.81689e-84		C9orf116	8.07338	7.64447	0.428915	1.5402e-23	1.57092e-21		CCDC176	7.37794	8.36463	-0.986693	5.48675e-48	6.86881e-46		CCDC176	8.52012	7.8435	0.676627	6.04443e-23	8.86416e-20		HIST1H1A	1.33478	-0.0560952	1.39088	1.56161e-23	1.64606e-21		HIST1H1A	0.0698253	0.558831	-0.489006	0.000783983	0.00604322
CA12	9.14351	10.8644	-1.72092	2.60518e-106	8.25762e-104		CA12	10.7327	9.98538	0.747312	4.53367e-21	3.16635e-19		CCDC96	5.82844	6.8916	-1.06316	4.93427e-48	6.21506e-46		CCDC96	6.97397	6.37106	0.60291	5.74384e-16	8.67108e-14		SMC1B	1.61898	0.234505	1.38448	1.15001e-20	6.33382e-19		SMC1B	0.370141	0.841663	-0.471522	0.00229577	0.0138078
CAPN8	6.81288	8.30789	-1.49502	1.19697e-90	1.80009e-88		CAPN8	8.23274	7.51758	0.715164	4.6471e-22	3.82977e-20		CCNA2	9.41905	8.2783	1.14075	1.97768e-44	1.76538e-42		CCNA2	8.16798	8.84739	-0.679412	2.39409e-16	4.09186e-14		HRASLS	1.05781	-0.3118	1.36961	1.40666e-12	1.64532e-11		HRASLS	-0.255692	0.326294	-0.581986	0.00327187	0.0178782
CASC1	6.04471	6.68105	-0.636343	9.95848e-88	1.30684e-85		CASC1	6.68025	6.32351	0.356735	4.51643e-29	1.04553e-26		CCNB2	9.39391	8.17384	1.22007	5.0177e-49	7.25482e-47		CCNB2	8.1031	8.75977	-0.656667	9.56404e-15	9.00731e-13		B3GNT5	0.871444	-0.486259	1.3577	1.92964e-25	3.40343e-23		B3GNT5	-0.377089	0.120596	-0.497685	0.000273337	0.0027856
CCNA2	7.42359	6.72947	0.694114	1.48265e-105	4.62832e-103		CCNA2	6.74401	7.1102	-0.366192	1.90614e-30	6.33424e-28		CCNE1	7.48422	5.81869	1.66553	3.16106e-55	1.13859e-52		CCNE1	5.74249	6.60874	-0.86625	2.57097e-15	2.98218e-13		PTCHD1	0.295987	-1.05944	1.35543	1.98844e-14	3.29627e-13		PTCHD1	-1.04806	-0.406773	-0.641291	0.000416324	0.00379549
CCNB2	8.66732	7.68372	0.983599	3.33282e-115	1.90739e-112		CCNB2	7.70868	8.22029	-0.511609	5.67141e-32	2.48613e-29		CDC20	10.129	8.54704	1.58194	1.22521e-66	2.79497e-63		CDC20	8.58366	9.245	-0.661349	5.60296e-12	2.30404e-10		HPDL	-1.37053	-2.72451	1.35397	2.45289e-29	1.28517e-26		HPDL	-2.73385	-2.0626	-0.671247	1.13459e-07	6.85195e-06
CCNE1	7.11545	6.20404	0.911405	2.23e-120	1.64088e-117		CCNE1	6.27108	6.67145	-0.400376	6.21801e-24	6.60066e-22		CDC25A	7.80638	6.52613	1.28025	8.93843e-50	1.43371e-47		CDC25A	6.40989	7.16117	-0.751281	1.44535e-17	3.80442e-15		CCL7	2.37457	1.02924	1.34533	3.89014e-18	1.31248e-16		CCL7	1.14596	1.62647	-0.480503	0.00275298	0.01575
CDC20	9.73503	8.4158	1.31923	2.97363e-138	1.22531e-134		CDC20	8.5255	9.08377	-0.558272	5.14743e-25	6.35045e-23		CDC45	8.08033	6.74775	1.33257	4.82031e-46	4.97316e-44		CDC45	6.67799	7.3841	-0.706104	1.40992e-13	9.13156e-12		VGLL1	2.15715	0.813099	1.34405	1.00358e-25	1.93744e-23		VGLL1	0.864479	1.44105	-0.57657	1.76662e-05	0.000346974
CDC25A	6.21927	5.80849	0.410779	3.23798e-81	3.25425e-79		CDC25A	5.80203	6.04402	-0.241987	7.30479e-30	2.21324e-27		CDCA2	7.89781	6.64023	1.25757	1.92677e-42	1.35012e-40		CDCA2	6.58012	7.23801	-0.657893	2.26538e-12	1.04284e-10		FOXC1	0.211434	-1.118	1.32944	7.69236e-17	2.0422e-15		FOXC1	-1.18302	-0.441305	-0.741714	5.94371e-06	0.000148086
CDC25B	9.00825	8.28352	0.724732	1.0355e-84	1.22611e-82		CDC25B	8.28501	8.69033	-0.405315	4.85894e-28	9.62585e-26		CDCA5	9.58983	8.40442	1.18541	2.76461e-49	4.11305e-47		CDCA5	8.35615	8.96386	-0.607709	1.52519e-13	9.77415e-12		KLK6	0.21979	-1.07624	1.29603	4.02058e-13	5.1453e-12		KLK6	-0.984808	-0.490819	-0.493989	0.00699905	0.0316048
CDC45	7.83265	6.93739	0.895255	6.53627e-115	3.63964e-112		CDC45	6.96899	7.41974	-0.450751	6.19979e-30	1.90648e-27		CDCA8	9.37347	8.16091	1.21255	2.16131e-57	1.08229e-54		CDCA8	8.10346	8.73705	-0.633594	5.8334e-16	8.74201e-14		MSLN	-0.676502	-1.96635	1.28984	3.31573e-19	1.36098e-17		MSLN	-1.88724	-1.37802	-0.50922	0.000646929	0.00525748
CDCA2	6.38236	5.91998	0.462379	9.91698e-84	1.14786e-81		CDCA2	5.92627	6.1759	-0.249627	6.42989e-26	8.95102e-24		CDT1	8.63284	7.54387	1.08897	1.69257e-38	8.02545e-37		CDT1	7.45803	8.07775	-0.619726	3.00655e-13	1.79963e-11		LY6D	0.810481	-0.463969	1.27445	8.01027e-19	3.02962e-17		LY6D	-0.448632	0.147481	-0.596113	6.09118e-05	0.000894545
CDCA3	7.1117	6.37427	0.737428	3.96586e-102	9.72721e-100		CDCA3	6.40383	6.76919	-0.365365	3.49597e-26	5.07236e-24		CELSR1	10.8142	12.1187	-1.30447	1.14472e-44	1.04455e-42		CELSR1	12.2032	11.4879	0.715227	4.39834e-14	3.28372e-12		MGC10981	-2.47302	-3.73928	1.26626	4.18258e-17	1.16968e-15		MGC10981	-3.74431	-3.12204	-0.622271	6.0165e-05	0.000885768
CDCA5	9.09461	8.01566	1.07894	3.12317e-131	6.86937e-128		CDCA5	8.0827	8.57735	-0.494645	5.97166e-28	1.17175e-25		CENPA	7.73903	6.22951	1.50952	4.99013e-58	2.76898e-55		CENPA	6.16723	6.94229	-0.775067	1.36604e-15	1.76391e-13		C1orf106	0.307279	-0.947183	1.25446	1.18704e-21	7.71748e-20		C1orf106	-0.869051	-0.375565	-0.493486	0.000305515	0.00302472
CDCA7	7.66894	6.42675	1.24219	9.5997e-154	6.59276e-150		CDCA7	6.58728	7.01692	-0.429631	1.34021e-18	6.39176e-17		CENPN	8.93576	7.86393	1.07183	3.01393e-64	4.12526e-61		CENPN	7.85037	8.35529	-0.504921	1.84952e-14	1.60901e-12		EN1	2.33311	1.08623	1.24688	1.66238e-14	2.78585e-13		EN1	1.1262	1.67247	-0.54627	0.00105737	0.00760126
CDCA8	7.31116	6.59356	0.717599	1.77399e-119	1.26033e-116		CDCA8	6.60599	6.98893	-0.382934	1.02966e-34	8.48564e-32		CEP55	9.29675	8.08726	1.20949	2.65674e-46	2.78293e-44		CEP55	8.05314	8.65079	-0.597647	5.12001e-12	2.13223e-10		LAMP3	2.84613	1.60665	1.23948	1.78222e-14	2.96992e-13		LAMP3	1.66647	2.17978	-0.513306	0.00199895	0.0124651
CDK1	7.76163	7.11203	0.649598	4.66495e-64	2.09851e-62		CDK1	7.13043	7.46508	-0.33465	1.17457e-18	5.65411e-17		CFAP57	2.14906	3.72709	-1.57803	2.24671e-41	1.40204e-39		CFAP57	3.92049	2.92024	1.00025	2.98152e-17	6.72676e-15		KLRG2	0.963	-0.274572	1.23757	5.85963e-19	2.27599e-17		KLRG2	-0.239773	0.309634	-0.549407	0.000135492	0.00164554
CDKN3	7.44159	6.86726	0.574335	3.41864e-63	1.4891e-61		CDKN3	6.87653	7.18416	-0.307633	7.93753e-20	4.60667e-18		CFAP69	5.32854	6.74066	-1.41213	1.4118e-50	2.70895e-48		CFAP69	6.88575	6.03209	0.853654	7.53003e-19	3.36085e-16		SRrp35	-0.410984	-1.64409	1.23311	1.94397e-17	5.77164e-16		SRrp35	-1.69908	-1.01898	-0.680103	5.16765e-06	0.000132816
CDT1	7.0617	6.42972	0.631983	4.78907e-85	5.73658e-83		CDT1	6.41021	6.79857	-0.388368	7.76172e-34	5.33049e-31		CIRBP	11.5076	12.3702	-0.862539	6.00206e-61	5.60128e-58		CIRBP	12.3785	11.976	0.402574	1.29515e-13	8.44151e-12		PHGDH	-1.28752	-2.51092	1.2234	5.20628e-26	1.06603e-23		PHGDH	-2.39597	-1.97205	-0.423925	0.000510985	0.00442523
CENPA	7.27016	6.47124	0.798918	3.01487e-123	2.58814e-120		CENPA	6.50851	6.89554	-0.387021	1.70837e-29	4.5711e-27		CIRH1A	9.94741	9.41984	0.52757	6.13829e-40	3.41532e-38		CIRH1A	9.35943	9.68755	-0.32812	3.9625e-16	6.35579e-14		CHODL	1.44884	0.228286	1.22056	1.4849e-17	4.4758e-16		CHODL	0.185431	0.841487	-0.656056	8.38417e-06	0.000193046
CENPE	7.23195	6.66769	0.564256	2.77014e-96	5.38427e-94		CENPE	6.66538	6.98678	-0.321401	1.3191e-32	7.15197e-30		CLSTN2	7.52053	9.8027	-2.28217	2.70219e-44	2.32128e-42		CLSTN2	9.89539	8.72578	1.16962	2.31092e-12	1.0599e-10		INDO	0.835748	-0.380862	1.21661	7.26218e-12	7.56983e-11		INDO	-0.340926	0.190701	-0.531627	0.00338806	0.0183338
CENPN	7.61296	6.8548	0.758165	3.28308e-104	9.26593e-102		CENPN	6.89365	7.25509	-0.361439	9.64113e-25	1.16161e-22		CMC2	8.69499	7.99427	0.700722	3.98414e-47	4.46985e-45		CMC2	7.97552	8.32026	-0.344747	4.2163e-12	1.78484e-10		GSTA2	-0.249324	-1.46095	1.21162	7.78441e-14	1.13758e-12		GSTA2	-1.42589	-0.889466	-0.536424	0.00125054	0.00860788
CENPO	6.1127	5.83874	0.273969	5.95634e-76	4.43027e-74		CENPO	5.8548	5.98201	-0.127212	7.19485e-18	3.08182e-16		CTPS1	9.87437	9.07517	0.799196	2.58444e-47	2.99781e-45		CTPS1	8.99377	9.47585	-0.482078	1.06368e-17	2.9118e-15		FAM83D	-1.00737	-2.20886	1.20149	4.97772e-25	7.77834e-23		FAM83D	-2.25667	-1.60254	-0.654124	6.4937e-08	4.60871e-06
CENPW	7.66047	6.81847	0.842004	3.82401e-109	1.48653e-106		CENPW	6.90119	7.23619	-0.335002	2.81053e-18	1.28313e-16		CYB5D1	8.84333	9.47318	-0.629852	6.7008e-38	2.92711e-36		CYB5D1	9.52423	9.16372	0.360516	3.31439e-13	1.96103e-11		MCM10	-1.21078	-2.40472	1.19395	6.8963e-28	2.50716e-25		MCM10	-2.48779	-1.78515	-0.702643	6.50319e-10	1.58696e-07
CEP55	7.6288	6.89401	0.734791	2.5719e-106	8.25762e-104		CEP55	6.9247	7.28667	-0.361973	8.11531e-27	1.35935e-24		DEGS2	7.67279	9.98007	-2.30728	2.50111e-50	4.38891e-48		DEGS2	10.3207	8.77253	1.54812	5.86836e-23	8.86416e-20		SFRP1	-0.455358	-1.63576	1.1804	4.02745e-07	1.80083e-06		SFRP1	-1.67196	-1.04525	-0.626709	0.00785952	0.0344512
CFAP69	6.46294	6.97475	-0.511802	5.60997e-69	3.11542e-67		CFAP69	6.99574	6.67251	0.323231	1.92219e-29	5.07728e-27		DEPDC1	8.60494	7.23114	1.3738	6.15122e-48	7.65398e-46		DEPDC1	7.10714	7.91223	-0.805091	5.92742e-17	1.22925e-14		GALNT3	2.92929	1.75224	1.17704	4.32155e-14	6.67106e-13		GALNT3	1.83641	2.28338	-0.446973	0.00524842	0.0254895
CHEK1	7.02919	6.39707	0.632119	6.31613e-124	6.50657e-121		CHEK1	6.44111	6.72292	-0.281817	3.12235e-25	3.94661e-23		DFNB89	11.636	11.1373	0.498742	4.38043e-41	2.66079e-39		DFNB89	11.1058	11.378	-0.272276	5.36169e-13	2.98585e-11		LRP8	-1.60834	-2.78144	1.17311	7.89598e-25	1.17216e-22		LRP8	-2.97394	-2.11949	-0.854458	3.19516e-13	8.13124e-10
CIPC	7.91328	8.33691	-0.423629	4.33703e-71	2.63997e-69		CIPC	8.31985	8.1101	0.209747	5.26808e-19	2.74086e-17		DKC1	11.0882	10.547	0.541181	2.79642e-44	2.39222e-42		DKC1	10.5282	10.8009	-0.272771	5.41301e-12	2.24514e-10		C6orf173	-0.446181	-1.61719	1.17101	1.0927e-32	1.49734e-29		C6orf173	-1.5845	-1.06429	-0.520215	6.08032e-07	2.5728e-05
CIRBP	10.5795	11.3689	-0.789393	1.37364e-154	1.41505e-150		CIRBP	11.2856	10.9812	0.304497	5.95043e-23	5.47307e-21		DNAAF1	3.18361	4.84981	-1.6662	2.219e-39	1.1622e-37		DNAAF1	4.95251	4.0467	0.90581	1.95996e-12	9.18721e-11		COL9A3	-2.48333	-3.65287	1.16954	4.47984e-14	6.88558e-13		COL9A3	-3.75823	-3.03445	-0.723782	4.75155e-06	0.000125028
CKAP2L	7.00337	6.42299	0.580376	1.19329e-87	1.55603e-85		CKAP2L	6.43241	6.74319	-0.310774	1.41177e-26	2.22036e-24		DNAH7	4.12143	5.60325	-1.48182	4.19348e-43	3.15371e-41		DNAH7	5.7196	4.87697	0.842629	1.32779e-14	1.19091e-12		KCNN4	0.673017	-0.482678	1.1557	2.30892e-19	9.67792e-18		KCNN4	-0.40636	0.0418534	-0.448214	0.000767591	0.00597112
CMC2	10.0422	9.46627	0.575916	5.2701e-111	2.31021e-108		CMC2	9.5029	9.76552	-0.262616	5.43253e-24	5.8295e-22		DRAIC	3.86389	5.94564	-2.08175	5.37494e-39	2.71805e-37		DRAIC	6.07633	4.9411	1.13523	2.12819e-12	9.88547e-11		GPR126	-1.46331	-2.61177	1.14845	4.30331e-25	6.96902e-23		GPR126	-2.47242	-2.12099	-0.351428	0.0025962	0.0150757
CMYA5	6.82287	7.37997	-0.557099	1.54209e-64	7.09191e-63		CMYA5	7.38746	7.0614	0.326058	6.55634e-24	6.89185e-22		DSCC1	8.1801	7.132	1.0481	7.07646e-48	8.64802e-46		DSCC1	7.04477	7.64806	-0.603292	2.25922e-16	3.93085e-14		FZD9	-0.645738	-1.79407	1.14833	1.05505e-24	1.50912e-22		FZD9	-1.80734	-1.23013	-0.577211	7.53083e-07	3.08401e-05
CTPS1	7.77004	7.19723	0.572812	3.93595e-102	9.72721e-100		CTPS1	7.20162	7.51657	-0.314951	4.58657e-32	2.12178e-29		EFCAB12	3.63267	5.22104	-1.58837	2.16206e-39	1.13528e-37		EFCAB12	5.63654	4.30266	1.33388	1.66797e-28	1.1415e-24		SLC6A14	-2.14734	-3.29535	1.14801	1.2019e-11	1.19814e-10		SLC6A14	-3.24249	-2.76329	-0.479203	0.00561362	0.0268531
CTSV	6.89905	6.29922	0.59983	3.6341e-70	2.11507e-68		CTSV	6.32222	6.62116	-0.298943	5.11134e-19	2.66744e-17		EMC8	9.05463	8.57126	0.483369	1.21893e-39	6.58575e-38		EMC8	8.54118	8.80439	-0.263205	1.52922e-12	7.40484e-11		FGFBP1	-1.56171	-2.69326	1.13155	2.34986e-11	2.23137e-10		FGFBP1	-2.68867	-2.14604	-0.54263	0.00168216	0.0108298
CYB561D2	8.14407	8.55479	-0.410719	4.77366e-64	2.14274e-62		CYB561D2	8.5432	8.33152	0.211682	1.14029e-18	5.50198e-17		ERBB4	6.3497	9.38281	-3.03311	1.62085e-56	7.739e-54		ERBB4	9.42642	7.98982	1.43661	3.83472e-13	2.22403e-11		SLC26A9	-0.0797495	-1.21009	1.13034	2.89337e-14	4.64766e-13		SLC26A9	-1.31717	-0.609875	-0.707299	3.14648e-06	9.1438e-05
CYB5D1	7.79655	8.39881	-0.602256	6.96993e-99	1.48043e-96		CYB5D1	8.37023	8.07929	0.290941	3.01051e-24	3.38938e-22		ESR1	9.23283	12.8012	-3.56837	1.80622e-67	5.29764e-64		ESR1	12.7572	11.2082	1.54892	6.01093e-13	3.30859e-11		ARL9	1.69048	0.560603	1.12988	2.34906e-14	3.83206e-13		ARL9	0.343527	1.21336	-0.869833	7.19243e-09	9.35226e-07
CYBRD1	9.08769	10.0965	-1.0088	1.21751e-82	1.31332e-80		CYBRD1	10.0376	9.56877	0.468812	2.87982e-19	1.54513e-17		EVL	10.8332	12.0799	-1.24665	5.4702e-50	9.20563e-48		EVL	12.2375	11.4401	0.797345	8.64267e-21	8.06557e-18		LCT	-1.4325	-2.56214	1.12964	3.4968e-15	6.5023e-14		LCT	-2.59715	-1.99684	-0.600303	4.50128e-05	0.000707082
DDX39A	10.2098	9.71601	0.493745	1.91908e-78	1.64061e-76		DDX39A	9.73479	9.98111	-0.246317	4.93587e-21	3.41254e-19		EXOC6	8.74859	9.46809	-0.719498	2.84084e-40	1.62466e-38		EXOC6	9.54743	9.10446	0.442974	6.06511e-16	9.0234e-14		KCNK5	-0.38856	-1.5008	1.11224	2.48831e-17	7.21934e-16		KCNK5	-1.40099	-1.00864	-0.392355	0.00387007	0.0202531
DEGS2	6.42965	7.37203	-0.942378	8.6258e-92	1.38842e-89		DEGS2	7.36496	6.84654	0.518424	3.48743e-29	8.98144e-27		FAM15A	4.64313	5.88949	-1.24636	9.7964e-40	5.3492e-38		FAM15A	6.09029	5.2291	0.861188	1.34092e-19	7.86584e-17		ZNF695	-0.863994	-1.97371	1.10972	1.33115e-22	1.09783e-20		ZNF695	-1.91914	-1.46107	-0.458064	0.000107488	0.00138452
DEPDC1	6.19341	5.7808	0.412609	9.70934e-100	2.19826e-97		DEPDC1	5.80413	5.99717	-0.193043	5.58132e-23	5.20326e-21		FAM161B	6.24269	7.29925	-1.05657	2.11014e-44	1.86738e-42		FAM161B	7.36973	6.78741	0.582314	3.81557e-14	2.92304e-12		MAGEA4	-2.66944	-3.77784	1.1084	8.4017e-13	1.0147e-11		MAGEA4	-3.74064	-3.2575	-0.483146	0.00231451	0.0138777
DKC1	9.65274	9.19891	0.453829	9.26042e-98	1.88903e-95		DKC1	9.22245	9.43833	-0.215876	2.61633e-23	2.57915e-21		FAM47E	5.1263	6.75501	-1.6287	1.62316e-60	1.333e-57		FAM47E	6.75809	6.01679	0.741307	6.27811e-13	3.42808e-11		MELK	-0.97184	-2.07962	1.10778	2.02295e-26	4.39474e-24		MELK	-2.17036	-1.4982	-0.672165	5.31693e-10	1.35095e-07
DLGAP5	6.87823	6.31888	0.559348	2.64051e-97	5.28178e-95		DLGAP5	6.35809	6.60705	-0.248959	1.82831e-20	1.17348e-18		FAM72B	7.53606	6.3737	1.16236	3.26007e-41	2.00998e-39		FAM72B	6.21034	6.97808	-0.767741	1.37467e-18	5.47839e-16		MIA	-0.813086	-1.91982	1.10673	9.87406e-07	4.12709e-06		MIA	-2.06379	-1.31338	-0.75041	0.00101253	0.00735915
DRC3	5.86123	6.52996	-0.668738	8.19831e-102	1.94149e-99		DRC3	6.48711	6.18271	0.304396	3.36315e-22	2.8053e-20		FANCH	8.46186	7.31254	1.14932	2.69616e-44	2.32128e-42		FANCH	7.16793	7.902	-0.734068	1.31542e-18	5.40137e-16		CDH3	1.69144	0.585888	1.10555	1.90192e-13	2.59028e-12		CDH3	0.582218	1.12445	-0.542228	0.000423866	0.00385046
E2F2	7.86212	7.03933	0.822793	2.81535e-102	7.16106e-100		E2F2	7.06227	7.48677	-0.424499	2.36395e-28	4.91964e-26		FOXA1	9.85217	12.4504	-2.59823	1.82831e-48	2.46955e-46		FOXA1	12.6883	11.1606	1.5277	3.17864e-17	6.94262e-15		TTK	-1.08145	-2.17688	1.09543	1.19895e-27	3.95521e-25		TTK	-2.19533	-1.63614	-0.559185	1.08926e-07	6.69104e-06
EVL	11.3732	12.3109	-0.937765	6.45529e-89	9.10948e-87		EVL	12.3028	11.7888	0.514017	3.63836e-28	7.42188e-26		FOXM1	10.5404	9.21024	1.33014	3.61455e-47	4.10002e-45		FOXM1	9.09461	9.86754	-0.772932	1.88595e-16	3.45719e-14		GAL	-2.71937	-3.80671	1.08734	2.21683e-22	1.73204e-20		GAL	-3.76405	-3.29922	-0.464826	6.50695e-05	0.000937064
EXO1	7.33424	6.56263	0.771613	9.10132e-112	4.16699e-109		EXO1	6.62498	6.95456	-0.329576	2.628e-21	1.88658e-19		FZD9	4.16836	2.35467	1.81369	2.14492e-41	1.3426e-39		FZD9	2.2676	3.21697	-0.949374	4.01721e-12	1.71828e-10		MATN4	-0.151339	-1.23534	1.084	1.25076e-27	3.97876e-25		MATN4	-1.21593	-0.718321	-0.497607	1.91804e-06	6.28603e-05
EXOC6	7.34622	7.75407	-0.407848	3.11184e-64	1.40908e-62		EXOC6	7.7578	7.52203	0.235768	2.99526e-23	2.89725e-21		GABBR2	3.63425	1.37108	2.26317	7.66723e-42	4.90392e-40		GABBR2	1.19421	2.4799	-1.28569	3.33342e-14	2.58258e-12		UGT8	0.119294	-0.955557	1.07485	8.91227e-16	1.86123e-14		UGT8	-1.04662	-0.389974	-0.656646	1.58607e-06	5.46505e-05
EZH2	6.91242	6.44138	0.471041	7.05472e-79	6.33015e-77		EZH2	6.43207	6.71276	-0.280693	9.75237e-30	2.75244e-27		GATA3	11.1869	13.3496	-2.16266	2.34827e-61	2.41062e-58		GATA3	13.3448	12.3736	0.97117	9.29696e-13	4.78385e-11		BUB1	-1.90837	-2.983	1.07463	7.81116e-27	1.92217e-24		BUB1	-3.08103	-2.41418	-0.666856	1.50266e-10	5.57954e-08
FAM241A	6.78154	7.43141	-0.649872	5.70519e-79	5.15544e-77		FAM241A	7.40224	7.08551	0.31673	3.01863e-20	1.86206e-18		GP2	3.97447	7.24849	-3.27402	2.19867e-40	1.26445e-38		GP2	7.69077	5.55472	2.13604	7.92489e-18	2.2598e-15		PLCH1	0.930654	-0.128722	1.05938	4.03471e-21	2.40382e-19		PLCH1	-0.16094	0.401114	-0.562055	1.33652e-06	4.80984e-05
FAM72A	6.25054	5.87013	0.380419	1.6374e-65	7.91907e-64		FAM72A	5.84791	6.09925	-0.251339	1.19738e-30	4.1813e-28		GSG2	6.32096	5.33751	0.983455	5.02672e-40	2.81209e-38		GSG2	5.26091	5.81922	-0.558304	1.2046e-13	7.92682e-12		AKR1CL2	0.596411	-0.459535	1.05595	8.39449e-26	1.65419e-23		AKR1CL2	-0.30988	-0.0186214	-0.291258	0.00596954	0.0280914
FAM83D	6.99533	6.22584	0.769489	3.55793e-109	1.40969e-106		FAM83D	6.29403	6.61261	-0.318588	1.07044e-19	6.04461e-18		GTPBP4	10.8575	10.1971	0.660367	1.64532e-52	4.22251e-50		GTPBP4	10.1526	10.5173	-0.364658	2.08034e-16	3.71403e-14		CDKN2A	-0.20813	-1.2626	1.05447	1.13254e-16	2.85766e-15		CDKN2A	-1.23001	-0.766243	-0.463765	0.000403694	0.00370309
FEN1	9.16731	8.6167	0.550604	4.91089e-71	2.97586e-69		FEN1	8.63692	8.91283	-0.275905	2.00765e-19	1.09718e-17		GTSE1	8.32357	7.17638	1.14719	1.87263e-44	1.67891e-42		GTSE1	7.09769	7.73317	-0.635478	2.71797e-14	2.16289e-12		CENPA	-1.0742	-2.12351	1.04931	5.67376e-26	1.14855e-23		CENPA	-2.23582	-1.56014	-0.675674	5.76252e-11	2.95172e-08
FGD3	8.55001	9.52368	-0.973664	1.13922e-71	7.06971e-70		FGD3	9.60282	8.92213	0.680697	2.85943e-37	3.92752e-34		HSPD1	13.2942	12.708	0.586189	1.11034e-38	5.45369e-37		HSPD1	12.6686	12.9922	-0.32356	1.38683e-12	6.82804e-11		CCNE1	-0.763648	-1.80853	1.04488	1.05894e-24	1.50912e-22		CCNE1	-1.9367	-1.23969	-0.697004	3.42705e-11	2.10516e-08
FMO5	6.1132	6.88275	-0.76955	3.0514e-68	1.6287e-66		FMO5	6.86262	6.46337	0.39925	5.25636e-20	3.14817e-18		IFRD1	9.6556	8.8003	0.855297	1.05709e-46	1.13629e-44		IFRD1	8.74489	9.21385	-0.468957	1.23133e-14	1.11367e-12		DSC2	2.73444	1.69169	1.04274	2.12629e-17	6.24015e-16		DSC2	1.75749	2.16643	-0.408934	0.00127787	0.00875878
FOXA1	9.76866	11.2895	-1.52089	1.14279e-78	1.00191e-76		FOXA1	11.3152	10.4163	0.898877	3.40811e-29	8.88827e-27		IGFALS	3.13199	5.47084	-2.33884	4.12772e-52	9.85422e-50		IGFALS	5.50954	4.39425	1.11529	1.93392e-12	9.0859e-11		SBSN	0.422592	-0.613969	1.03656	1.94261e-17	5.77164e-16		SBSN	-0.565364	-0.133987	-0.431377	0.000616785	0.00508206
FOXM1	6.90254	6.16724	0.735299	2.01312e-107	7.15107e-105		FOXM1	6.16809	6.58043	-0.412348	7.25015e-35	6.22395e-32		IMPA2	9.24683	8.05577	1.19106	9.96321e-47	1.08806e-44		IMPA2	8.01978	8.61186	-0.59208	3.05242e-12	1.35355e-10		C9orf58	0.395109	-0.639597	1.03471	4.17486e-16	9.33135e-15		C9orf58	-0.526628	-0.191396	-0.335232	0.0106956	0.043441
FYCO1	7.8237	8.14807	-0.324366	2.54293e-64	1.15911e-62		FYCO1	8.14985	7.96433	0.185521	8.23643e-23	7.44277e-21		INPP4B	7.61468	9.1242	-1.50952	1.25602e-40	7.34682e-39		INPP4B	9.20549	8.40227	0.803212	2.74862e-12	1.23214e-10		CHRNA5	-1.21992	-2.25402	1.0341	2.02949e-14	3.35997e-13		CHRNA5	-2.43826	-1.66352	-0.774742	1.70338e-08	1.73394e-06
FZD9	6.29564	5.65357	0.642072	4.34378e-71	2.63997e-69		FZD9	5.66365	6.00804	-0.344396	4.21569e-22	3.50225e-20		INPP5J	7.5091	9.00856	-1.49946	1.63075e-37	6.87493e-36		INPP5J	9.16007	8.2574	0.902678	2.34357e-14	1.97196e-12		GPR158	-0.355369	-1.38474	1.02937	1.3153e-08	7.74059e-08		GPR158	-1.40563	-0.874904	-0.530729	0.00388011	0.0202877
GAPDH	10.7274	10.2227	0.504664	2.85273e-62	1.2044e-60		GAPDH	10.2386	10.4959	-0.257313	7.63173e-18	3.25542e-16		KCNJ11	6.71806	8.43243	-1.71437	1.2872e-53	3.67047e-51		KCNJ11	8.52762	7.61115	0.916471	1.01442e-15	1.40536e-13		CDC20	-0.9128	-1.9418	1.029	6.80479e-35	2.42441e-31		CDC20	-1.92409	-1.45067	-0.473418	9.7555e-08	6.11917e-06
GPD1L	9.34531	10.0045	-0.659155	8.5629e-74	5.74662e-72		GPD1L	10.0173	9.62485	0.392444	6.20528e-28	1.19941e-25		KDM4B	10.4375	11.4556	-1.01807	1.4948e-47	1.77398e-45		KDM4B	11.5601	10.9448	0.615367	7.56838e-18	2.18854e-15		FAM54A	-1.21345	-2.24132	1.02787	1.30033e-24	1.78725e-22		FAM54A	-2.35293	-1.6887	-0.664234	1.55832e-10	5.57954e-08
GPR19	6.24161	5.89934	0.342263	1.06399e-63	4.70416e-62		GPR19	5.90498	6.08812	-0.183131	6.26313e-20	3.6974e-18		KIAA0825	5.34071	6.37649	-1.03578	6.57644e-52	1.50023e-49		KIAA0825	6.44224	5.87633	0.565909	6.31783e-16	9.33175e-14		ANLN	-1.59149	-2.61818	1.02669	4.92802e-25	7.77834e-23		ANLN	-2.77346	-2.04517	-0.728284	1.11608e-12	2.2091e-09
GPSM2	7.36746	6.81292	0.554536	4.90552e-88	6.60261e-86		GPSM2	6.8142	7.1241	-0.309905	5.49323e-29	1.25752e-26		KIF13B	9.55604	10.7118	-1.15576	3.4644e-43	2.66396e-41		KIF13B	10.8032	10.145	0.658228	1.14031e-14	1.05935e-12		STRA8	1.31626	0.293392	1.02287	4.54712e-15	8.29094e-14		STRA8	0.256458	0.813675	-0.557218	3.17845e-05	0.000538733
GTPBP4	9.83537	9.28351	0.55186	1.82982e-104	5.30982e-102		GTPBP4	9.30961	9.57636	-0.266759	1.83064e-25	2.35729e-23		KIF23	9.49322	8.5724	0.920825	2.64995e-37	1.09249e-35		KIF23	8.51227	9.01786	-0.505584	4.44851e-12	1.87927e-10		KIF2C	-1.45952	-2.48022	1.0207	2.44537e-27	7.3513e-25		KIF2C	-2.56145	-1.94564	-0.615808	3.43653e-10	1.0376e-07
GTSE1	6.61433	6.06402	0.550313	7.09584e-126	8.59974e-123		GTSE1	6.08009	6.36278	-0.282687	1.08168e-33	6.75327e-31		KIF2C	9.60182	8.2646	1.33722	2.55763e-52	6.32659e-50		KIF2C	8.21261	8.8945	-0.681882	4.17163e-14	3.16043e-12		CCKBR	-0.992529	-2.01088	1.01835	4.62072e-16	1.02253e-14		CCKBR	-2.05396	-1.49575	-0.558212	1.43622e-05	0.000290863
HJURP	7.132	6.45986	0.672141	5.31682e-103	1.40439e-100		HJURP	6.48928	6.81814	-0.328855	9.56041e-26	1.28741e-23		LRP8	7.91658	6.55453	1.36205	3.94168e-50	6.80055e-48		LRP8	6.3375	7.27505	-0.937552	4.73001e-24	9.93931e-21		OCA2	-3.17276	-4.18697	1.01421	6.44586e-11	5.65091e-10		OCA2	-4.1781	-3.69877	-0.479327	0.00245795	0.0144891
IFT46	7.08971	7.51973	-0.430018	2.19203e-69	1.23732e-67		IFT46	7.54089	7.2634	0.277486	7.11659e-31	2.66587e-28		LRRC46	4.93189	6.47101	-1.53912	1.90813e-46	2.04041e-44		LRRC46	6.63052	5.69806	0.932454	1.47921e-17	3.84426e-15		GABRP	2.74795	1.73713	1.01082	1.13068e-07	5.63881e-07		GABRP	1.69005	2.25052	-0.560472	0.00368369	0.0195563
IL6ST	8.64699	9.81862	-1.17163	1.3547e-128	2.147e-125		IL6ST	9.70436	9.2368	0.46756	4.56005e-21	3.17401e-19		LRRC48	4.64502	6.33112	-1.6861	2.67449e-55	9.98364e-53		LRRC48	6.44322	5.51449	0.928737	4.49466e-17	9.51141e-15		RASAL1	0.125222	-0.884619	1.00984	2.37908e-20	1.21088e-18		RASAL1	-0.748261	-0.459712	-0.288548	0.0112446	0.045095
IMPA2	8.28786	7.56242	0.725446	4.40152e-70	2.54732e-68		IMPA2	7.57568	7.96164	-0.385962	1.73944e-21	1.30799e-19		MAPT	8.34526	10.8319	-2.48667	4.01653e-52	9.70158e-50		MAPT	10.9839	9.63401	1.34986	8.63385e-16	1.23959e-13		LMO4	1.02476	0.0216911	1.00307	4.3792e-16	9.7392e-15		LMO4	0.112137	0.465336	-0.353199	0.00553952	0.0265946
IRAK1	9.61139	9.16923	0.442154	2.08244e-68	1.12906e-66		IRAK1	9.17063	9.4171	-0.24647	5.70402e-23	5.26995e-21		MAPT-AS1	1.06147	2.999	-1.93753	3.13417e-38	1.43954e-36		MAPT-AS1	3.15212	2.04891	1.10321	3.51715e-13	2.05969e-11		RBM24	-0.567885	0.442541	-1.01043	2.86061e-10	2.25382e-09		RBM24	0.487615	-0.0696951	0.55731	0.000624804	0.00512971
KARS1	8.21015	7.85718	0.352965	9.61976e-71	5.7117e-69		KARS1	7.85456	8.05757	-0.203008	3.82919e-25	4.75258e-23		MAPT-IT1	1.40254	3.37917	-1.97663	1.42451e-41	8.99895e-40		MAPT-IT1	3.47913	2.43696	1.04217	2.50943e-12	1.13733e-10		C1orf34	1.83838	2.84955	-1.01117	5.83196e-17	1.57888e-15		C1orf34	2.80255	2.38113	0.42142	0.000724338	0.0057044
KIAA1211L	8.30228	8.90044	-0.598159	2.40971e-62	1.02577e-60		KIAA1211L	8.88182	8.57647	0.305351	6.66352e-18	2.86018e-16		MCM10	8.50519	6.97801	1.52718	3.15242e-52	7.70505e-50		MCM10	6.87582	7.71798	-0.842157	2.72972e-16	4.51967e-14		DCDC5	0.834673	1.85107	-1.0164	9.89979e-25	1.43378e-22		DCDC5	1.90553	1.33143	0.574101	2.40345e-08	2.15151e-06
KIF13B	7.98212	8.84772	-0.865605	6.82449e-102	1.65418e-99		KIF13B	8.81305	8.38414	0.428909	3.9079e-26	5.59128e-24		MELK	9.12782	7.73563	1.39219	8.99726e-51	1.77618e-48		MELK	7.71255	8.37648	-0.663928	3.55393e-12	1.54917e-10		HPN	-0.317596	0.70548	-1.02308	9.947e-16	2.06042e-14		HPN	0.612643	0.253266	0.359377	0.00623939	0.0290736
KIF14	6.51711	6.05034	0.466768	3.20628e-91	4.92978e-89		KIF14	6.07302	6.29761	-0.224594	1.98484e-22	1.70391e-20		MLPH	9.99985	12.4238	-2.42397	1.75571e-58	1.0299e-55		MLPH	12.5671	11.2584	1.30875	3.01811e-17	6.73531e-15		TMEM46	-0.394226	0.629628	-1.02385	1.33979e-08	7.87172e-08		TMEM46	0.762308	0.0688408	0.693467	0.000143073	0.00171745
KIF20A	7.67868	6.95459	0.724093	1.75573e-87	2.27505e-85		KIF20A	6.99632	7.33375	-0.337432	2.36617e-20	1.49083e-18		MYB	9.19007	10.7258	-1.53578	2.16405e-42	1.50102e-40		MYB	10.8323	9.97994	0.852324	9.20967e-14	6.21986e-12		CNTD1	1.36586	2.39412	-1.02825	1.29403e-17	3.92705e-16		CNTD1	2.36324	1.90967	0.453573	0.000261283	0.00269669
KIF23	6.84372	6.35077	0.492952	1.07196e-78	9.43825e-77		KIF23	6.35088	6.62809	-0.277209	1.61413e-26	2.51939e-24		NAT1	7.77474	10.6043	-2.82957	1.4149e-54	4.92361e-52		NAT1	11.1185	9.07701	2.04146	1.56394e-28	1.1415e-24		CXCL14	2.92586	3.95515	-1.02929	3.85285e-14	6.03116e-13		CXCL14	3.89841	3.48261	0.415805	0.00291485	0.0164476
KIF2C	7.34101	6.51585	0.825151	2.03875e-134	6.00064e-131		KIF2C	6.56823	6.94467	-0.376438	2.99232e-28	6.16508e-26		NCAPG	9.29404	8.25394	1.0401	2.33261e-39	1.2155e-37		NCAPG	8.19733	8.75166	-0.55433	5.43354e-12	2.24699e-10		TSPAN1	1.28768	2.31802	-1.03034	2.7818e-16	6.48625e-15		TSPAN1	2.44828	1.75524	0.693037	7.14004e-08	4.99312e-06
KIF4A	6.59472	6.09375	0.500972	1.00274e-88	1.38654e-86		KIF4A	6.11084	6.36407	-0.253225	4.7877e-24	5.24686e-22		NDC80	8.72097	7.49992	1.22105	4.21915e-46	4.37492e-44		NDC80	7.41495	8.09314	-0.678191	8.00895e-15	7.68372e-13		ABLIM3	-0.964601	0.0669306	-1.03153	5.91924e-23	5.40322e-21		ABLIM3	-0.0291024	-0.387855	0.358752	0.00103346	0.00746856
KIFC1	7.36261	6.67019	0.692416	8.95951e-94	1.60515e-91		KIFC1	6.70065	7.03917	-0.338522	1.09713e-23	1.13021e-21		NEK10	3.89237	6.48248	-2.59011	6.62051e-41	3.96285e-39		NEK10	6.88377	5.1178	1.76596	1.28359e-19	7.80742e-17		PHYHD1	0.605527	1.64145	-1.03593	1.48316e-18	5.35922e-17		PHYHD1	1.55341	1.1807	0.372705	0.0022763	0.0137453
LMNB2	9.14444	8.62225	0.522188	1.56628e-86	1.96769e-84		LMNB2	8.65421	8.89442	-0.240204	1.13003e-19	6.32663e-18		NEK5	2.71834	4.29552	-1.57718	1.81842e-39	9.62215e-38		NEK5	4.39762	3.53297	0.864645	1.19584e-12	5.97413e-11		C19orf21	-0.616054	0.42151	-1.03756	1.88114e-13	2.56393e-12		C19orf21	0.403575	-0.0736734	0.477249	0.000953701	0.00701745
LRIG1	9.05372	9.81274	-0.759023	8.47983e-79	7.5632e-77		LRIG1	9.77917	9.40838	0.370791	2.68965e-20	1.67879e-18		NIP7	9.34653	8.80703	0.539494	4.93151e-43	3.61603e-41		NIP7	8.74361	9.08158	-0.337966	1.77552e-17	4.39194e-15		GLI3	0.126348	1.16484	-1.03849	3.58522e-22	2.67227e-20		GLI3	1.0942	0.694495	0.399701	0.000352091	0.00334872
LRP8	6.77637	6.02274	0.753635	8.12905e-128	1.19631e-124		LRP8	6.0517	6.42718	-0.375474	3.79949e-32	1.82049e-29		NOSTRIN	6.87542	8.72973	-1.8543	1.91513e-57	9.82986e-55		NOSTRIN	8.91825	7.80024	1.11801	5.68388e-21	5.8962e-18		NXNL2	-0.951613	0.0875102	-1.03912	1.08103e-19	4.76671e-18		NXNL2	0.132512	-0.438626	0.571138	1.32118e-06	4.77645e-05
MAPT	7.16436	8.72995	-1.56559	2.78366e-110	1.17044e-107		MAPT	8.6475	7.90487	0.742629	9.82335e-26	1.31422e-23		NXNL2	2.07769	4.22153	-2.14384	3.13763e-51	6.37808e-49		NXNL2	4.31405	3.20726	1.10679	3.55031e-14	2.74028e-12		STK32B	-0.572053	0.472979	-1.04503	1.17669e-21	7.6782e-20		STK32B	0.425555	-0.0116828	0.437238	0.000121188	0.00151073
MASTL	6.80937	6.42858	0.38079	2.38418e-81	2.41977e-79		MASTL	6.4298	6.64203	-0.212229	7.42446e-27	1.25382e-24		ORC1	7.46408	6.2031	1.26098	1.66123e-48	2.25872e-46		ORC1	6.11095	6.81784	-0.706891	9.25233e-16	1.31007e-13		MAPT	0.399862	1.44809	-1.04822	1.89977e-26	4.17808e-24		MAPT	1.45867	0.934045	0.524622	3.5202e-07	1.70869e-05
MCM10	7.33154	6.51958	0.811957	6.5645e-117	3.9779e-114		MCM10	6.55559	6.95206	-0.396472	1.26781e-28	2.74954e-26		ORC6	7.72415	6.33438	1.38977	7.32768e-54	2.14921e-51		ORC6	6.23797	7.00941	-0.771448	6.16667e-17	1.26608e-14		PLAT	-0.128017	0.929172	-1.05719	1.13287e-15	2.32231e-14		PLAT	0.886571	0.436293	0.450278	0.000914483	0.00678493
MCM2	8.0555	7.47142	0.584075	3.23661e-73	2.13047e-71		MCM2	7.48238	7.79266	-0.310282	2.77697e-22	2.33526e-20		PCSK4	4.52858	6.05759	-1.52901	5.76136e-44	4.73146e-42		PCSK4	6.11956	5.33613	0.78343	2.80015e-12	1.2525e-10		ANKRD43	1.16126	2.2195	-1.05823	1.19108e-07	5.90205e-07		ANKRD43	2.77638	1.4385	1.33789	1.71121e-11	1.32537e-08
MCM5	7.9126	7.46895	0.443649	9.96926e-72	6.22414e-70		MCM5	7.47815	7.71236	-0.234216	1.282e-21	9.85563e-20		PDIA6	12.9822	12.4015	0.580737	4.81566e-43	3.55712e-41		PDIA6	12.3764	12.6762	-0.299866	3.14367e-12	1.37912e-10		KIAA1324	1.86704	2.92664	-1.0596	1.3793e-17	4.17162e-16		KIAA1324	2.97848	2.38728	0.591207	3.61249e-06	0.000102473
MCM6	9.78947	9.27858	0.51089	1.18704e-81	1.24145e-79		MCM6	9.30574	9.54764	-0.241897	9.57226e-20	5.46308e-18		PGR	6.93146	9.96559	-3.03413	1.19623e-40	7.01708e-39		PGR	10.2503	8.45614	1.79419	6.51508e-15	6.36957e-13		PKIB	0.108604	1.17289	-1.06429	1.84493e-11	1.77748e-10		PKIB	1.17208	0.656518	0.515564	0.00142398	0.00951136
MCM7	10.4961	9.96984	0.526277	9.83543e-77	7.67573e-75		MCM7	9.99019	10.2522	-0.261998	1.51687e-20	9.88991e-19		PIMREG	7.40788	6.21359	1.19428	4.06427e-39	2.09131e-37		PIMREG	6.07925	6.81845	-0.739203	1.08822e-15	1.48949e-13		CAPN13	2.55115	3.61573	-1.06457	1.35357e-12	1.59134e-11		CAPN13	3.90759	2.9588	0.948789	3.73361e-10	1.09034e-07
MELK	8.1571	7.13745	1.01964	8.71975e-129	1.63321e-125		MELK	7.19055	7.67522	-0.484662	1.64328e-29	4.45481e-27		PLK1	9.73324	8.41202	1.32122	4.77612e-52	1.12711e-49		PLK1	8.35223	9.03843	-0.686196	1.58129e-14	1.39336e-12		PLA2G10	0.848914	1.91485	-1.06593	3.79276e-13	4.87828e-12		PLA2G10	1.87645	1.4157	0.460748	0.00217874	0.0132782
MKI67	6.04226	5.78175	0.260517	1.07594e-61	4.44242e-60		MKI67	5.787	5.92478	-0.137786	6.00619e-19	3.10918e-17		POP1	8.36522	7.6022	0.763016	6.88719e-44	5.6335e-42		POP1	7.55327	7.97089	-0.417622	7.95503e-14	5.49915e-12		CHST8	-0.520374	0.555011	-1.07538	6.46952e-09	4.01281e-08		CHST8	0.77271	-0.071586	0.844296	6.37665e-06	0.00015625
MLPH	10.2627	11.8969	-1.63427	1.83921e-102	4.73665e-100		MLPH	11.8448	11.0127	0.832132	1.10855e-27	2.05761e-25		PRDX4	11.101	10.4593	0.641658	1.98761e-39	1.04635e-37		PRDX4	10.4069	10.7748	-0.367928	1.02361e-13	6.86789e-12		GRPR	1.04798	2.12693	-1.07896	6.55911e-09	4.06414e-08		GRPR	2.44334	1.45124	0.992098	1.13355e-07	6.85195e-06
MTFR2	6.28998	5.91277	0.377205	2.51065e-103	6.89693e-101		MTFR2	5.93669	6.10881	-0.172117	1.37418e-22	1.21512e-20		PRR15	6.9107	9.0352	-2.1245	1.72131e-45	1.69885e-43		PRR15	9.17623	8.00635	1.16988	2.01813e-14	1.72709e-12		CYP4Z1	3.88169	4.96485	-1.08316	9.12181e-07	3.82884e-06		CYP4Z1	5.62418	4.1226	1.50158	6.86562e-12	8.3352e-09
MYB	9.01919	10.0757	-1.05655	2.00685e-75	1.44288e-73		MYB	10.0373	9.50729	0.529975	1.5909e-20	1.03399e-18		PSMD7	10.9315	10.4111	0.520367	5.39923e-40	3.01227e-38		PSMD7	10.3811	10.6609	-0.279845	2.34074e-12	1.06795e-10		NAT2	0.995993	2.08078	-1.08479	4.35587e-13	5.53463e-12		NAT2	2.31515	1.44162	0.873535	8.34127e-09	1.04642e-06
NAT1	7.25977	9.06743	-1.80766	2.3056e-97	4.65709e-95		NAT1	9.21347	7.95122	1.26225	1.61791e-49	3.33338e-45		PSMG1	9.31433	8.53143	0.782903	2.19534e-50	3.88556e-48		PSMG1	8.51122	8.8953	-0.384081	9.83131e-13	5.02106e-11		CRIP1	1.50667	2.59439	-1.08772	6.56255e-19	2.53591e-17		CRIP1	2.6507	2.03924	0.611457	1.25346e-06	4.61347e-05
NCAPD2	7.84196	7.38891	0.453048	1.20722e-67	6.28087e-66		NCAPD2	7.39967	7.63655	-0.236882	3.84301e-20	2.35647e-18		PTDSS1	11.3181	10.6868	0.63125	4.78546e-38	2.1499e-36		PTDSS1	10.5874	11.0202	-0.432764	1.48681e-18	5.5507e-16		RAI2	1.67673	2.76564	-1.08891	9.83804e-20	4.39235e-18		RAI2	2.84313	2.19975	0.643386	1.84609e-07	1.03092e-05
NCAPG	7.62461	6.89842	0.72619	2.11602e-93	3.66357e-91		NCAPG	6.91682	7.29459	-0.377772	1.35821e-26	2.15256e-24		PTPRT	5.9153	9.08747	-3.17217	8.25134e-49	1.17645e-46		PTPRT	9.48718	7.46026	2.02692	2.58928e-20	1.96891e-17		RET	0.394547	1.48524	-1.09069	1.10632e-09	7.87387e-09		RET	1.43627	0.97915	0.457115	0.0121409	0.0477073
NDC80	6.41093	5.99922	0.411718	3.21412e-74	2.18549e-72		NDC80	5.99472	6.23394	-0.239224	8.71518e-27	1.43647e-24		RABEP1	10.8401	11.832	-0.991943	1.86825e-53	5.11426e-51		RABEP1	11.8629	11.3684	0.494469	8.90093e-14	6.07126e-12		SCGB1D2	3.84142	4.93283	-1.0914	3.689e-07	1.66159e-06		SCGB1D2	5.05072	4.34634	0.704383	0.00116649	0.00817871
NEK11	6.63922	7.10484	-0.465621	5.39273e-73	3.50493e-71		NEK11	7.1136	6.8369	0.276696	1.48136e-27	2.67723e-25		RAD51	7.94565	7.00659	0.939051	2.0359e-37	8.53042e-36		RAD51	6.93665	7.46502	-0.528368	1.16987e-12	5.88689e-11		CPA3	4.5135	5.60569	-1.09219	1.46286e-13	2.04227e-12		CPA3	5.64982	5.05421	0.595612	8.05444e-05	0.00110456
NME3	10.0115	10.6143	-0.602806	1.58626e-78	1.37318e-76		NME3	10.5831	10.2963	0.286721	3.02973e-19	1.61296e-17		RHOB	12.1763	13.1652	-0.988914	5.14141e-43	3.75652e-41		RHOB	13.2907	12.6575	0.633291	3.24405e-18	1.00914e-15		STH	0.0282138	1.12456	-1.09635	2.22922e-18	7.78653e-17		STH	1.28808	0.513781	0.774303	1.53901e-09	3.08045e-07
NME5	5.98082	6.84135	-0.860538	9.99105e-118	6.86152e-115		NME5	6.75853	6.41327	0.345263	8.87008e-20	5.10476e-18		RIPK2	9.67095	9.00015	0.670804	6.28726e-39	3.14073e-37		RIPK2	8.96003	9.32288	-0.362844	3.36704e-12	1.47396e-10		NOSTRIN	0.0352431	1.14107	-1.10583	8.42207e-28	3.00062e-25		NOSTRIN	1.2528	0.550533	0.702266	2.43554e-11	1.73547e-08
NOSTRIN	7.37368	8.43319	-1.05951	1.39098e-101	3.25663e-99		NOSTRIN	8.4876	7.80009	0.687508	2.25585e-44	9.29547e-41		RRP1B	10.4961	10.0074	0.4887	4.51275e-42	2.98875e-40		RRP1B	9.97521	10.2439	-0.268721	1.92289e-13	1.18555e-11		MS4A2	1.58802	2.69578	-1.10776	3.93367e-14	6.14688e-13		MS4A2	2.74692	2.13337	0.613552	4.21459e-05	0.000669151
NUP205	9.25816	8.80116	0.457	9.79975e-96	1.83549e-93		NUP205	8.82584	9.0416	-0.21576	1.45471e-22	1.28083e-20		SCUBE2	8.57019	11.8129	-3.24275	3.09948e-61	3.03026e-58		SCUBE2	12.0198	10.2466	1.77319	2.26174e-18	7.73931e-16		REEP6	-0.0557961	1.05474	-1.11054	1.85681e-14	3.08556e-13		REEP6	1.43015	0.335408	1.09474	5.47963e-14	2.4754e-10
OIP5	7.42758	6.86234	0.565234	3.56833e-75	2.53511e-73		OIP5	6.89431	7.15874	-0.26443	5.86707e-18	2.5329e-16		SERPINA11	3.67395	6.8672	-3.19325	2.50134e-48	3.27102e-46		SERPINA11	7.07973	5.3205	1.75922	3.29162e-15	3.5947e-13		NTN4	-0.467851	0.644142	-1.11199	5.90293e-11	5.21601e-10		NTN4	1.06439	-0.0974082	1.1618	8.4658e-12	9.42561e-09
ORC1	5.87341	5.6378	0.235607	3.57776e-84	4.21215e-82		ORC1	5.65346	5.75977	-0.106314	1.58206e-18	7.47595e-17		SGOL1	7.01243	5.80738	1.20504	5.62092e-39	2.82851e-37		SGOL1	5.6941	6.40698	-0.712874	2.21972e-14	1.88318e-12		FAM81B	0.856089	1.97194	-1.11586	5.35975e-11	4.77393e-10		FAM81B	2.21966	1.3113	0.908362	1.25486e-07	7.45138e-06
PARP3	8.5353	9.00014	-0.464841	1.19603e-66	6.01021e-65		PARP3	8.99633	8.74114	0.255191	8.57775e-22	6.90341e-20		SHCBP1	8.30733	7.24282	1.06451	1.55292e-41	9.78008e-40		SHCBP1	7.1514	7.76833	-0.616928	1.21497e-14	1.10987e-12		LRP2	1.32223	2.43891	-1.11667	1.707e-13	2.34453e-12		LRP2	2.39727	1.91668	0.480586	0.00197212	0.0123268
PGAM5	6.89433	6.49611	0.398214	3.57281e-76	2.70627e-74		PGAM5	6.50738	6.71255	-0.205175	8.77276e-22	6.95174e-20		SKA1	7.76597	6.53541	1.23056	1.40622e-42	1.00596e-40		SKA1	6.40042	7.15699	-0.75657	1.0369e-16	2.04699e-14		GSTM3	0.227011	1.35339	-1.12638	1.43702e-13	2.00935e-12		GSTM3	1.36553	0.800653	0.564874	0.000291614	0.0029283
PHYHD1	5.73111	6.41254	-0.681425	2.00318e-108	7.50392e-106		PHYHD1	6.36194	6.06339	0.298547	8.64987e-22	6.90749e-20		SLC44A4	8.01344	10.8293	-2.81587	1.12561e-48	1.56149e-46		SLC44A4	11.102	9.42437	1.67763	9.99777e-18	2.77384e-15		SLC7A8	0.8362	1.9637	-1.1275	4.13315e-26	8.87083e-24		SLC7A8	2.00257	1.39759	0.60498	5.43233e-08	3.99882e-06
PIF1	6.04027	5.73749	0.302783	5.19936e-79	4.71905e-77		PIF1	5.74439	5.90319	-0.158797	2.80731e-23	2.75424e-21		SLC7A5	11.6451	9.93286	1.71226	1.83358e-58	1.0457e-55		SLC7A5	9.89104	10.7275	-0.836465	2.63943e-14	2.15247e-12		NCAM2	-1.9102	-0.782005	-1.1282	2.47659e-12	2.77996e-11		NCAM2	-0.630877	-1.40231	0.771429	2.43847e-06	7.50325e-05
PIMREG	6.74994	6.20583	0.544111	2.34498e-81	2.39176e-79		PIMREG	6.18546	6.52581	-0.340357	1.20544e-33	7.30463e-31		SLC7A8	9.9844	11.4033	-1.4189	2.56082e-42	1.7643e-40		SLC7A8	11.5551	10.6884	0.866708	2.03488e-16	3.66475e-14		REEP1	0.573729	1.70703	-1.1333	3.03243e-13	3.96621e-12		REEP1	2.00353	1.0145	0.98903	2.90418e-10	9.07633e-08
PKMYT1	6.84946	6.37672	0.472735	7.40093e-64	3.27917e-62		PKMYT1	6.39425	6.63086	-0.236608	1.24778e-17	5.16225e-16		SNRPA1	9.35847	8.73308	0.625387	9.95125e-40	5.41934e-38		SNRPA1	8.67019	9.04623	-0.376045	4.49717e-15	4.68687e-13		AGBL2	-0.83132	0.307077	-1.1384	3.03686e-22	2.29232e-20		AGBL2	0.145136	-0.167977	0.313112	0.0107702	0.0436344
PLK1	6.74141	6.37878	0.36263	2.55807e-106	8.25762e-104		PLK1	6.39934	6.56889	-0.169554	2.96067e-24	3.35157e-22		SPEF1	3.58255	5.18067	-1.59813	2.94256e-37	1.2107e-35		SPEF1	5.53984	4.28498	1.25486	1.17323e-23	2.18979e-20		GRP	4.46884	5.60766	-1.13882	9.20611e-10	6.64227e-09		GRP	5.64218	5.03815	0.604033	0.00139907	0.00938058
PLK4	7.16792	6.72168	0.446244	1.47168e-65	7.15121e-64		PLK4	6.7337	6.96463	-0.230933	3.28895e-19	1.74645e-17		SPEF2	6.80587	8.04449	-1.23862	1.70688e-58	1.0299e-55		SPEF2	8.05171	7.48073	0.570986	7.19455e-13	3.83666e-11		GREB1	-2.38531	-1.23723	-1.14808	4.31503e-19	1.72737e-17		GREB1	-1.22208	-1.80194	0.57986	1.2621e-05	0.000265537
POLQ	7.0111	6.43125	0.579849	3.91254e-92	6.4488e-90		POLQ	6.45523	6.74128	-0.286045	9.99978e-24	1.04053e-21		SRARP	3.8866	7.94641	-4.05981	1.45389e-66	2.98498e-63		SRARP	8.09593	6.03804	2.05788	4.54005e-17	9.51141e-15		ACOX2	0.223358	1.37584	-1.15248	6.11817e-10	4.54311e-09		ACOX2	1.59844	0.709456	0.888985	2.34466e-06	7.2766e-05
POLR2D	7.30984	7.02909	0.280755	2.63159e-64	1.19424e-62		POLR2D	7.03859	7.18063	-0.142047	4.22161e-18	1.87049e-16		SRPK1	10.9347	10.2892	0.64546	3.74207e-44	3.13586e-42		SRPK1	10.2532	10.5985	-0.345225	2.532e-13	1.54256e-11		C20orf103	1.20225	2.35559	-1.15334	1.26303e-17	3.86591e-16		C20orf103	2.33755	1.80424	0.533315	0.000127675	0.00157507
PRC1	9.12041	8.36286	0.757548	3.178e-77	2.54772e-75		PRC1	8.33159	8.81034	-0.478748	1.00894e-32	5.61819e-30		SUOX	9.03196	9.63399	-0.602027	3.6554e-42	2.45258e-40		SUOX	9.71313	9.3236	0.389532	3.02978e-18	9.56991e-16		HPX	0.863631	2.01753	-1.1539	3.61312e-13	4.66068e-12		HPX	2.16678	1.38566	0.781123	1.32187e-06	4.77645e-05
PRR11	6.33187	5.88703	0.444843	5.81936e-81	5.76424e-79		PRR11	5.8888	6.13615	-0.247353	1.27561e-26	2.03731e-24		SUSD3	7.48438	9.52578	-2.0414	1.14267e-42	8.20285e-41		SUSD3	9.69788	8.51957	1.17831	7.01826e-15	6.79679e-13		LRRC48	1.35053	2.50467	-1.15413	2.04305e-22	1.61755e-20		LRRC48	2.65254	1.87333	0.779207	1.67661e-10	5.74367e-08
PTPRT	6.18161	7.1902	-1.00859	2.47644e-72	1.57476e-70		PTPRT	7.16783	6.63782	0.530004	1.36536e-21	1.04575e-19		SYT9	3.38523	6.41619	-3.03097	2.74331e-47	3.16421e-45		SYT9	6.9375	4.79435	2.14315	4.84112e-24	9.93931e-21		FBXL16	-0.104131	1.05061	-1.15475	7.16494e-14	1.05485e-12		FBXL16	0.992033	0.518034	0.473999	0.0027532	0.01575
PTTG1	9.61851	8.74452	0.873989	1.23211e-90	1.8395e-88		PTTG1	8.74101	9.2387	-0.497683	7.2726e-31	2.67567e-28		TFF1	5.42445	9.82549	-4.40104	8.14768e-52	1.79871e-49		TFF1	10.1479	7.67959	2.46832	1.05905e-16	2.07079e-14		ACSM1	0.316057	1.47417	-1.15811	5.40212e-18	1.7821e-16		ACSM1	1.41892	0.938355	0.48056	0.00052096	0.00449413
PTTG3P	8.45085	7.673	0.777859	1.21254e-81	1.26171e-79		PTTG3P	7.67478	8.1095	-0.434716	4.37238e-27	7.6995e-25		TFF3	7.50971	10.8952	-3.38546	2.98672e-44	2.53526e-42		TFF3	11.1759	9.22873	1.94716	2.91831e-15	3.27409e-13		FBXO15	0.810775	1.97742	-1.16664	8.9372e-20	4.03039e-18		FBXO15	1.90608	1.44518	0.460894	0.000531249	0.00454329
RABEP1	8.23045	9.16747	-0.937023	7.18042e-121	5.47919e-118		RABEP1	9.0889	8.69347	0.395431	3.03e-22	2.53768e-20		TICRR	7.9948	6.63552	1.35928	4.5891e-54	1.42756e-51		TICRR	6.57141	7.28123	-0.709826	3.71692e-15	3.97642e-13		NBEA	-0.299817	0.874748	-1.17457	6.6578e-26	1.33261e-23		NBEA	0.870644	0.306408	0.564236	1.33633e-06	4.80984e-05
RACGAP1	8.25616	7.74065	0.515513	1.8997e-67	9.80939e-66		RACGAP1	7.73696	8.03323	-0.296273	4.86577e-24	5.27628e-22		TIGD6	7.37351	7.89638	-0.522871	2.22338e-51	4.61093e-49		TIGD6	7.93353	7.64199	0.291539	2.12904e-16	3.76821e-14		SORCS1	-2.16614	-0.986258	-1.17989	2.89773e-13	3.79839e-12		SORCS1	-0.95917	-1.57215	0.612977	0.000208225	0.002268
RAD51AP1	7.43452	6.80294	0.631577	3.16509e-81	3.19659e-79		RAD51AP1	6.80422	7.15747	-0.353247	5.29113e-27	9.16077e-25		TMBIM4	10.1741	10.8654	-0.691369	2.42786e-43	1.90253e-41		TMBIM4	10.9113	10.5306	0.38066	7.946e-14	5.49915e-12		MYRIP	0.763265	1.94481	-1.18155	1.05583e-16	2.68693e-15		MYRIP	1.96854	1.35973	0.608809	3.20891e-05	0.000542863
RAD54L	6.2278	5.86367	0.364122	9.2895e-84	1.08131e-81		RAD54L	5.88089	6.0569	-0.176014	5.38198e-21	3.70853e-19		TPRG1	5.67818	8.49627	-2.81809	1.24888e-53	3.61137e-51		TPRG1	8.54048	7.20025	1.34024	1.116e-12	5.65745e-11		FMO5	-0.955305	0.229873	-1.18518	1.83305e-16	4.40079e-15		FMO5	0.25667	-0.358446	0.615116	3.22105e-05	0.000543884
RFWD3	7.79882	7.37344	0.42538	9.77253e-80	9.02885e-78		RFWD3	7.38889	7.60233	-0.213437	1.42122e-21	1.0805e-19		TPX2	11.1156	9.88636	1.22927	2.28077e-49	3.44312e-47		TPX2	9.85458	10.4577	-0.603127	1.60591e-12	7.72154e-11		C16orf45	-1.19812	-0.0128459	-1.18528	4.36447e-22	3.13502e-20		C16orf45	-0.0580143	-0.566685	0.508671	6.80221e-05	0.000967403
SALL2	6.803	7.33458	-0.531577	1.8777e-63	8.26628e-62		SALL2	7.32475	7.04212	0.282628	1.26332e-19	7.03462e-18		TRIP13	9.11034	7.95295	1.15739	3.50413e-48	4.52474e-46		TRIP13	7.88466	8.50934	-0.62468	1.32832e-14	1.19091e-12		ZMYND10	1.19134	2.37853	-1.18719	5.92076e-21	3.43558e-19		ZMYND10	2.62529	1.68371	0.941578	2.8166e-13	8.13124e-10
SCUBE2	7.27299	9.35541	-2.08242	1.66922e-121	1.32273e-118		SCUBE2	9.24231	8.26029	0.982013	1.18686e-27	2.16397e-25		TTC36	2.97206	5.25536	-2.2833	3.48144e-42	2.34352e-40		TTC36	5.59058	4.06125	1.52933	1.68749e-19	9.62383e-17		CYP4X1	3.24644	4.43395	-1.18751	5.4075e-08	2.85674e-07		CYP4X1	4.86654	3.64982	1.21673	2.74129e-08	2.40558e-06
SEPTIN3	7.36253	6.56869	0.793841	6.34191e-68	3.33322e-66		SEPTIN3	6.51875	7.04925	-0.530501	2.03598e-32	1.04971e-29		UBXN10	6.25629	8.08931	-1.83302	1.51309e-49	2.31831e-47		UBXN10	8.2318	7.1916	1.0402	2.00417e-16	3.64138e-14		SYT1	-0.439604	0.756476	-1.19608	2.80832e-09	1.86045e-08		SYT1	0.786899	0.161124	0.625774	0.00220884	0.0134167
SGO1	6.0874	5.77073	0.316675	1.88638e-77	1.53617e-75		SGO1	5.77911	5.94324	-0.164134	2.33013e-22	1.97563e-20		XBP1	13.8137	15.2271	-1.41336	1.07062e-48	1.49529e-46		XBP1	15.2985	14.5534	0.745049	4.1421e-14	3.14968e-12		SPDEF	1.0521	2.25203	-1.19994	3.10633e-17	8.91082e-16		SPDEF	2.37236	1.61168	0.760676	1.75252e-07	9.87956e-06
SKA1	6.40342	5.99584	0.407571	2.32731e-80	2.24063e-78		SKA1	5.97576	6.2388	-0.263039	2.20421e-35	1.9745e-32		XPO5	10.889	10.2982	0.590798	3.26598e-42	2.22033e-40		XPO5	10.2694	10.5793	-0.309929	2.24234e-12	1.03688e-10		CASC1	2.04269	3.24765	-1.20496	1.01493e-21	6.6963e-20		CASC1	3.4289	2.57562	0.853276	3.93672e-11	2.26222e-08
SLC44A4	7.20844	8.19662	-0.988183	4.31172e-67	2.18804e-65		SLC44A4	8.20819	7.63272	0.575469	1.54929e-24	1.81364e-22		YARS1	11.211	10.7074	0.503636	3.46133e-42	2.33765e-40		YARS1	10.6628	10.9567	-0.29382	5.00483e-15	5.09503e-13		SIDT1	0.509647	1.72388	-1.21424	6.79329e-17	1.81433e-15		SIDT1	1.93189	1.03452	0.897369	1.40033e-09	2.93477e-07
SLC7A5	9.24648	7.86171	1.38477	6.0737e-127	7.82103e-124		SLC7A5	7.93633	8.59035	-0.654015	8.64386e-29	1.91494e-26		ZMYND10	5.71909	7.68361	-1.96452	1.72938e-45	1.69885e-43		ZMYND10	7.97287	6.6558	1.31707	6.42978e-21	6.28618e-18		C21orf81	-2.34061	-1.12111	-1.2195	2.63919e-13	3.49111e-12		C21orf81	-1.06359	-1.74083	0.677245	7.03847e-05	0.000994316
SLC7A8	7.58389	8.36677	-0.782884	8.53977e-79	7.58383e-77		SLC7A8	8.32046	7.95764	0.36282	2.18631e-18	1.01224e-16		ZNF552	8.9119	10.3049	-1.39303	1.96322e-50	3.50495e-48		ZNF552	10.4226	9.61818	0.804449	3.07964e-17	6.79873e-15		UBXD3	0.988991	2.20893	-1.21994	8.36269e-24	9.36937e-22		UBXD3	2.3871	1.53111	0.855998	7.01852e-12	8.3352e-09
SMIM14	10.107	10.7705	-0.663569	4.01683e-67	2.04343e-65		SMIM14	10.7583	10.4054	0.352865	1.1942e-20	7.83568e-19																SLC6A4	-1.34653	-0.123754	-1.22278	2.29843e-07	1.07635e-06		SLC6A4	0.182151	-0.864237	1.04639	1.0953e-05	0.000237658
SPC25	6.38608	6.06562	0.32046	3.79703e-62	1.59654e-60		SPC25	6.06981	6.24312	-0.173311	6.90006e-20	4.06177e-18																SLC7A2	-1.59307	-0.369481	-1.22359	2.53334e-14	4.1176e-13		SLC7A2	-0.492453	-0.904594	0.412141	0.0125781	0.0490518
SRARP	7.30494	9.08347	-1.77853	4.48585e-76	3.38542e-74		SRARP	9.19157	8.00938	1.18218	1.18566e-35	1.16324e-32																GAMT	-1.19445	0.0297568	-1.22421	1.78502e-28	7.9496e-26		GAMT	-0.0997882	-0.502503	0.402715	0.000574913	0.00481953
SRPK1	8.71632	8.25165	0.464671	1.07417e-99	2.40555e-97		SRPK1	8.28338	8.49161	-0.208231	3.63539e-21	2.57388e-19																C4orf18	1.93089	3.16227	-1.23139	6.65312e-23	5.92593e-21		C4orf18	3.03378	2.62602	0.407757	0.00181331	0.0115324
STIL	7.84007	7.17657	0.663502	4.33348e-109	1.65338e-106		STIL	7.22936	7.51414	-0.284776	4.57578e-21	3.17423e-19																PRR15	1.03558	2.27459	-1.23901	1.85279e-19	7.85846e-18		PRR15	2.27975	1.67051	0.609232	1.78178e-05	0.000348415
STMN1	8.4133	7.74462	0.668681	1.50592e-94	2.77022e-92		STMN1	7.75298	8.11523	-0.362245	4.41298e-29	1.03319e-26																KIAA1467	0.178775	1.4213	-1.24253	1.25619e-22	1.0506e-20		KIAA1467	1.2516	0.899414	0.352182	0.00803335	0.0349807
SUOX	8.77059	9.19627	-0.425681	2.54127e-70	1.48744e-68		SUOX	9.21533	8.94381	0.27152	1.47003e-30	5.04782e-28																SCGB2A2	5.7732	7.01923	-1.24603	3.75224e-07	1.68709e-06		SCGB2A2	7.32434	6.26783	1.05651	1.87555e-05	0.000362376
SUSD3	7.79486	9.26868	-1.47382	4.59231e-94	8.2996e-92		SUSD3	9.18529	8.49587	0.68942	7.80486e-22	6.33084e-20																SYT17	0.883188	2.13316	-1.24997	1.28864e-16	3.1972e-15		SYT17	2.28229	1.45469	0.827604	8.40028e-08	5.58368e-06
TBC1D9	8.49746	9.94298	-1.44552	2.07737e-123	2.01173e-120		TBC1D9	9.81277	9.21785	0.594928	1.38823e-21	1.05932e-19																CFB	1.27282	2.52314	-1.25032	7.31539e-12	7.61232e-11		CFB	2.82068	1.7733	1.04739	1.33782e-08	1.42706e-06
TCEAL4	10.8885	11.5018	-0.613341	2.73711e-62	1.15796e-60		TCEAL4	11.5037	11.1554	0.348328	7.39693e-22	6.02368e-20																LOC124220	2.15945	3.41519	-1.25574	9.64004e-19	3.59263e-17		LOC124220	3.50053	2.76452	0.736011	4.76247e-07	2.14239e-05
TFF3	10.3355	12.4325	-2.09694	1.26436e-78	1.09914e-76		TFF3	12.3372	11.317	1.02016	4.22842e-20	2.58511e-18																POTE15	-0.836557	0.428305	-1.26486	2.91269e-10	2.2908e-09		POTE15	0.625349	-0.280383	0.905732	8.32769e-06	0.000192163
TICRR	6.00939	5.6127	0.396691	4.43715e-97	8.79025e-95		TICRR	5.6394	5.81782	-0.178412	7.89016e-21	5.29514e-19																BCAS1	-0.849019	0.419778	-1.2688	2.45757e-15	4.71251e-14		BCAS1	0.291961	-0.134962	0.426923	0.00975251	0.0405539
TMBIM4	11.0842	11.5392	-0.454989	1.92817e-81	1.97642e-79		TMBIM4	11.5336	11.287	0.246684	1.72241e-25	2.23187e-23																NELL2	0.618929	1.88939	-1.27046	4.12898e-10	3.16905e-09		NELL2	1.83753	1.2974	0.540125	0.0091227	0.0386106
TPX2	7.38716	6.62103	0.766129	2.29849e-105	6.86316e-103		TPX2	6.64315	7.03714	-0.39399	6.38973e-29	1.43095e-26																ACADSB	0.193769	1.46875	-1.27498	2.3017e-29	1.2792e-26		ACADSB	1.40341	0.88103	0.522377	1.26584e-05	0.000265916
TRIM8	9.61576	10.0396	-0.423857	1.78425e-85	2.1624e-83		TRIM8	10.0164	9.81683	0.199591	2.43174e-20	1.52747e-18																MATN3	-1.55111	-0.267557	-1.28355	1.15199e-20	6.33382e-19		MATN3	-0.296102	-0.877088	0.580986	4.77299e-05	0.000738715
TRIP13	7.69504	6.83788	0.857166	3.04592e-111	1.36424e-108		TRIP13	6.83744	7.32052	-0.483077	2.5526e-36	2.92173e-33																C1orf168	-0.391779	0.892536	-1.28432	4.02129e-19	1.61705e-17		C1orf168	0.778524	0.323638	0.454886	0.00228762	0.0137768
TROAP	7.22238	6.58174	0.640644	4.35293e-86	5.40261e-84		TROAP	6.61249	6.92138	-0.308887	2.10892e-21	1.55735e-19																CCDC48	2.62593	3.92011	-1.29419	3.26005e-21	1.96863e-19		CCDC48	3.8066	3.34618	0.460422	0.00124526	0.00857817
TTK	7.38215	6.53458	0.847569	2.24578e-123	2.01173e-120		TTK	6.62663	6.94911	-0.322476	1.29762e-18	6.20297e-17																PGLYRP2	0.389975	1.6847	-1.29472	6.67575e-17	1.78561e-15		PGLYRP2	1.66602	1.06501	0.601014	0.000167732	0.00193762
UBE2C	9.91609	8.69398	1.22211	2.68948e-107	9.39174e-105		UBE2C	8.73219	9.35577	-0.623572	6.119e-29	1.38538e-26																UGCG	0.212896	1.51109	-1.2982	7.40435e-30	5.07312e-27		UGCG	1.36705	0.949865	0.417181	0.000583964	0.00487704
UTP4	9.0419	8.63233	0.40957	3.1265e-76	2.38575e-74		UTP4	8.64197	8.85627	-0.214299	1.91213e-22	1.64835e-20																MUM1L1	0.883153	2.18178	-1.29863	7.40335e-11	6.42081e-10		MUM1L1	2.13573	1.57333	0.562396	0.00569975	0.0271485
VGLL1	6.61605	5.69625	0.919798	2.24665e-80	2.17313e-78		VGLL1	5.75426	6.1745	-0.420237	3.23393e-18	1.46759e-16																SERPINA11	-2.12809	-0.815327	-1.31276	4.46178e-16	9.89815e-15		SERPINA11	-0.613881	-1.54939	0.935504	1.35132e-08	1.43288e-06
YARS1	9.61414	9.26845	0.345684	3.24275e-66	1.60989e-64		YARS1	9.27116	9.46113	-0.18997	1.04551e-21	8.22158e-20																MYB	-1.3514	-0.0302888	-1.32111	6.02871e-24	7.06549e-22		MYB	0.0501556	-0.710348	0.760504	2.14819e-08	2.03553e-06
																												FBP1	0.547362	1.88547	-1.3381	1.676e-24	2.26184e-22		FBP1	1.83524	1.25985	0.575386	2.65066e-05	0.000471674
																												ABAT	-0.569044	0.778032	-1.34708	2.98238e-25	5.10847e-23		ABAT	0.96127	0.0360484	0.925222	4.89001e-12	7.25922e-09
																												CPB1	1.68863	3.04644	-1.35781	7.72439e-17	2.04461e-15		CPB1	2.93849	2.43895	0.499534	0.00298735	0.01674
																												TMEM26	-0.262184	1.09811	-1.36029	7.97783e-19	3.02377e-17		TMEM26	1.04303	0.464042	0.57899	0.000268875	0.00275451
																												WNK4	-1.42681	-0.0654661	-1.36134	2.46752e-21	1.52877e-19		WNK4	-0.211699	-0.656305	0.444607	0.00298117	0.0167212
																												XBP1	0.903985	2.26892	-1.36493	2.07713e-24	2.72074e-22		XBP1	2.30791	1.58747	0.720442	2.33355e-07	1.23353e-05
																												KIF12	1.1321	2.52843	-1.39633	2.12089e-24	2.75778e-22		KIF12	2.4164	1.90419	0.512207	0.000359018	0.00340085
																												CCDC74B	-0.277668	1.1278	-1.40546	8.23549e-25	1.21246e-22		CCDC74B	1.00189	0.50578	0.496108	0.000539386	0.00459523
																												KRT37	-0.747074	0.659472	-1.40655	4.41214e-16	9.80023e-15		KRT37	0.575608	0.0167601	0.558848	0.00173127	0.0110782
																												LRG1	-0.154595	1.26243	-1.41703	1.29359e-13	1.82166e-12		LRG1	1.58072	0.421692	1.15903	2.17314e-09	4.16261e-07
																												INPP4B	-0.599801	0.821517	-1.42132	1.56301e-29	9.94411e-27		INPP4B	0.75234	0.164587	0.587754	9.90056e-06	0.000219571
																												IL6ST	0.00765536	1.43322	-1.42557	9.98579e-32	9.36247e-29		IL6ST	1.40028	0.756849	0.643428	5.741e-07	2.45842e-05
																												C20orf114	1.64498	3.07504	-1.43006	2.3475e-18	8.16764e-17		C20orf114	2.9443	2.44339	0.500908	0.0031379	0.0173598
																												NEK10	0.365591	1.80843	-1.44284	1.24179e-17	3.81401e-16		NEK10	2.25548	0.893376	1.36211	1.13482e-15	2.02157e-11
																												OGN	0.245628	1.70276	-1.45713	1.48099e-13	2.06596e-12		OGN	1.68368	1.0044	0.679273	0.000771628	0.00598163
																												LRRC17	-1.54045	-0.0773968	-1.46305	3.25866e-23	3.20717e-21		LRRC17	-0.137828	-0.758787	0.620958	5.41007e-05	0.000816737
																												SERPINA5	-2.26604	-0.800056	-1.46599	7.64792e-15	1.34359e-13		SERPINA5	-0.916142	-1.45617	0.540029	0.00538685	0.0260128
																												AR	1.87705	3.34986	-1.47282	2.06899e-20	1.07715e-18		AR	3.51376	2.55611	0.957653	4.75132e-09	7.05258e-07
																												SPATA4	0.172841	1.64908	-1.47624	7.65801e-27	1.9214e-24		SPATA4	1.48545	1.01079	0.47466	0.00107164	0.00768867
																												LONRF2	-1.30442	0.173306	-1.47773	2.4334e-20	1.23149e-18		LONRF2	0.187677	-0.551098	0.738774	8.0646e-06	0.000188287
																												PPP1R3C	-1.30976	0.178225	-1.48799	1.37742e-16	3.39382e-15		PPP1R3C	0.332919	-0.618483	0.951401	2.40711e-07	1.26118e-05
																												RERG	1.33527	2.83581	-1.50054	4.25491e-25	6.95385e-23		RERG	2.66192	2.19065	0.47127	0.00198592	0.0124044
																												TFF1	-3.15771	-1.6255	-1.53221	4.24673e-15	7.79909e-14		TFF1	-1.44016	-2.45838	1.01821	3.20844e-07	1.57887e-05
																												KCNE4	-0.25906	1.27806	-1.53712	1.95697e-17	5.80059e-16		KCNE4	1.34325	0.500439	0.842808	5.89187e-06	0.000147206
																												DYNLRB2	1.4881	3.0493	-1.5612	4.04529e-24	5.00435e-22		DYNLRB2	3.14294	2.24633	0.896605	2.06773e-08	1.96976e-06
																												GP2	1.60872	3.2294	-1.62068	1.61055e-18	5.7727e-17		GP2	3.56089	2.28344	1.27745	1.05192e-11	1.04105e-08
																												CYP4B1	1.4338	3.05562	-1.62181	3.42419e-15	6.38727e-14		CYP4B1	3.19885	2.19943	0.999425	2.07072e-06	6.59888e-05
																												IGFALS	0.44264	2.07446	-1.63182	2.36968e-29	1.2792e-26		IGFALS	2.06311	1.28758	0.775532	3.77676e-07	1.79891e-05
																												MLPH	-0.28218	1.37383	-1.65601	1.09029e-28	5.24931e-26		MLPH	1.41264	0.55114	0.861498	3.51624e-08	2.82877e-06
																												SUSD3	0.999814	2.66349	-1.66368	1.72351e-22	1.383e-20		SUSD3	2.71879	1.82916	0.88963	4.89883e-07	2.18716e-05
																												SLC44A4	1.45942	3.12659	-1.66716	1.33034e-19	5.78014e-18		SLC44A4	3.33126	2.2189	1.11236	3.86636e-09	6.14958e-07
																												TFF3	0.607265	2.27538	-1.66812	3.27655e-20	1.60353e-18		TFF3	2.39881	1.40621	0.992598	1.05436e-07	6.49908e-06
																												PTPRT	1.57938	3.25045	-1.67106	2.32379e-25	4.01903e-23		PTPRT	3.42119	2.35715	1.06405	1.58297e-10	5.57954e-08
																												NME5	1.76763	3.45631	-1.68869	1.17336e-24	1.64119e-22		NME5	3.39735	2.66466	0.732688	2.10646e-05	0.000397504
																												CLSTN2	0.956955	2.66016	-1.70321	8.50911e-22	5.69854e-20		CLSTN2	2.7689	1.78101	0.987889	7.35107e-08	5.09432e-06
																												THSD4	0.107643	1.82006	-1.71241	4.04974e-38	3.6071e-34		THSD4	1.65208	1.06919	0.582891	4.49892e-05	0.000707082
																												C6orf97	-0.647419	1.10623	-1.75365	4.38306e-30	3.25333e-27		C6orf97	1.09601	0.259651	0.836355	2.48703e-07	1.29924e-05
																												STC2	-1.56537	0.20433	-1.7697	2.71817e-22	2.07818e-20		STC2	-0.00799598	-0.553078	0.545082	0.00422243	0.0215649
																												SLC39A6	-0.519164	1.25911	-1.77827	4.27811e-28	1.65674e-25		SLC39A6	0.964741	0.536901	0.42784	0.0125757	0.0490518
																												RGS22	-2.07594	-0.295324	-1.78062	2.05572e-22	1.62038e-20		RGS22	-0.418485	-1.10081	0.682327	0.000347625	0.00331701
																												ANXA9	-0.158104	1.63993	-1.79804	1.22221e-27	3.95862e-25		ANXA9	1.59519	0.788364	0.806823	3.26635e-06	9.43058e-05
																												ANKRD30A	1.62542	3.43028	-1.80486	2.29134e-16	5.41351e-15		ANKRD30A	3.88572	2.33225	1.55347	2.99012e-12	4.84236e-09
																												ERBB4	0.868574	2.67957	-1.811	5.47692e-28	2.03262e-25		ERBB4	2.69913	1.79086	0.908263	1.54918e-07	8.87369e-06
																												DNALI1	2.08261	3.89779	-1.81517	1.12237e-27	3.77244e-25		DNALI1	3.87092	3.02932	0.841597	1.4746e-06	5.1406e-05
																												PGR	-0.94818	0.902323	-1.8505	9.33191e-17	2.41256e-15		PGR	1.22892	-0.152876	1.38179	1.1015e-09	2.42249e-07
																												PDZK1	-2.56726	-0.714786	-1.85247	4.50558e-15	8.22362e-14		PDZK1	-0.575765	-1.68095	1.10518	4.81567e-06	0.000126401
																												CA12	0.586804	2.44243	-1.85562	3.77618e-27	1.06776e-24		CA12	2.51208	1.50801	1.00407	2.27385e-08	2.09808e-06
																												GFRA1	-1.08452	0.782153	-1.86667	1.67572e-16	4.05039e-15		GFRA1	1.08297	-0.268527	1.35149	4.7904e-09	7.05258e-07
																												GATA3	-0.00863318	1.86435	-1.87298	1.14601e-34	3.4025e-31		GATA3	1.81254	0.979781	0.832762	2.86975e-07	1.45232e-05
																												ABCC8	0.990095	2.92346	-1.93337	9.13009e-28	3.18909e-25		ABCC8	2.88596	2.00271	0.883254	2.03527e-06	6.50919e-05
																												AGTR1	1.37382	3.31779	-1.94397	6.67976e-22	4.63008e-20		AGTR1	3.05012	2.50231	0.547811	0.00951093	0.0398372
																												TBC1D9	1.16771	3.2566	-2.08889	2.2496e-34	5.0093e-31		TBC1D9	3.08535	2.3245	0.760851	3.04805e-05	0.00052408
																												FAM79B	2.98455	5.0885	-2.10395	2.9949e-28	1.23782e-25		FAM79B	5.15412	4.03544	1.11868	2.18024e-08	2.04415e-06
																												NPY1R	-1.2467	0.933199	-2.1799	4.2597e-13	5.42792e-12		NPY1R	0.961496	-0.138826	1.10032	0.00034706	0.00331503
																												DNAJC12	-0.839338	1.34295	-2.18229	3.26283e-28	1.29164e-25		DNAJC12	1.10088	0.399486	0.70139	0.000812741	0.00620581
																												DACH1	3.05266	5.23535	-2.18269	2.47602e-27	7.3513e-25		DACH1	5.11987	4.23095	0.888915	2.75552e-05	0.000486008
																												AGR2	0.0949978	2.3018	-2.2068	7.54322e-22	5.14846e-20		AGR2	2.41308	1.1769	1.23618	1.99857e-07	1.08544e-05
																												NAT1	1.43886	3.73971	-2.30085	3.05737e-28	1.23782e-25		NAT1	4.09045	2.45426	1.63618	3.47977e-14	2.4754e-10
																												FSIP1	1.48785	3.83333	-2.34548	1.13181e-26	2.68827e-24		FSIP1	3.62836	2.79282	0.835547	0.000297657	0.00297891
																												FOXA1	0.518998	2.9458	-2.4268	1.88709e-26	4.17808e-24		FOXA1	3.10624	1.69049	1.41575	2.449e-09	4.49757e-07
																												SCUBE2	0.169042	2.61446	-2.44542	7.05277e-34	1.39598e-30		SCUBE2	2.69009	1.3908	1.29929	1.05564e-09	2.35065e-07
																												C1orf64	-0.377152	2.30605	-2.68321	4.60956e-30	3.28458e-27		C1orf64	2.21935	1.04482	1.17452	2.32028e-06	7.22614e-05
																												ESR1	0.307272	3.30942	-3.00214	4.84812e-37	2.15911e-33		ESR1	3.22811	1.89073	1.33738	1.14867e-07	6.913e-06
																												AGR3	0.336318	4.21947	-3.88315	2.57144e-37	1.52692e-33		AGR3	4.02516	2.42723	1.59792	9.40219e-07	3.71376e-05

### Sheet: Supp.Table 5
	(A) Compiled score								(B) Group				(C) Mutation counts
	Mutation - Group A	Mutation - Group B	CNV - Group A	CNV - Group B	AMP - Group A	AMP - Group B	Del - Group A	Del - Group B	Mutation	CNV	Amplification	Deletion	METABRIC-counts	TCGA-BRCA	TCGA-Agilent counts
SETD1A	0.5986	0.4024	0	1	0.122533	0.877467	1	0	ND	Group B	ND	Group A	53	4	1
SIAH1			0	1	0.322533	0.677467	0	1	NA	Group B	ND	Group B	2	3	3
CBFB	0.000666667	1	0	1	1	0	0	1	Group B	Group B	Group A	Group B	93	23	11
CDH1	0.000666667	1	0	1	1	0	0	1	Group B	Group B	Group A	Group B	169	110	34
CTCF	0.000666667	1	0	1	1	0	0	1	Group B	Group B	Group A	Group B	43	17	13
FANCA	0.675733	0.324933	0	1	1	0	0	1	ND	Group B	Group A	Group B	46	7	3
LAMB3	0.241733	0.758933	0.666667	0.333333	0.666933	0.333067			ND	ND	ND	NA	59	7	4
RYR2	0.766	0.234667	0.666667	0.333333	0.666933	0.333067			ND	ND	ND	NA	135	40	21
PDE4DIP	0.999733	0.000933333	0.666667	0.333333	0.666933	0.333067			Group A	ND	ND	NA	117	12	7
SETDB1	1	0.000666667	0.666667	0.333333	0.666933	0.333067			Group A	ND	ND	NA	29	11	8
USH2A	1	0.000666667	0.666667	0.333333	0.666933	0.333067			Group A	ND	ND	NA	139	45	26
MLL2 | KMT2D	1	0.000666667	0.933333	0.0666667	0.998533	0.00146667	1	0	Group A	Group A	Group A	Group A	140	23	13
CACNA2D3	1	0.000666667	1	0	0.517867	0.482133	1	0	Group A	Group A	ND	Group A	30	9	5
MAP3K1	0.000666667	1	1	0	0.518	0.482	1	0	Group B	Group A	ND	Group A	198	70	39
NR3C1	0.191	0.81	1	0	0.518	0.482	1	0	ND	Group A	ND	Group A	9	3	1
NDFIP1	0.3688	0.630533	1	0	0.518	0.482	1	0	ND	Group A	ND	Group A	3	2	2
CTNNA1	0.372133	0.628533	1	0	0.518	0.482	1	0	ND	Group A	ND	Group A	11	7	4
PRR16	0.4146	0.5864	1	0	0.518	0.482	1	0	ND	Group A	ND	Group A	9	2	1
CHD1	0.6652	0.335467	1	0	0.518	0.482	1	0	ND	Group A	ND	Group A	28	6	4
SGCD	0.783467	0.2172	1	0	0.518	0.482	1	0	ND	Group A	ND	Group A	7	4	2
PIK3R1	0.990533	0.0101333	1	0	0.518	0.482	1	0	Group A	Group A	ND	Group A	45	14	7
APC	1	0.000666667	1	0	0.518	0.482	1	0	Group A	Group A	ND	Group A	43	16	7
DTWD2			1	0	0.518	0.482	1	0	NA	Group A	ND	Group A	11	1	0
NR2F1			1	0	0.518	0.482	1	0	NA	Group A	ND	Group A	5	1	0
FOXP1	0.0278	0.9732	1	0	0.850933	0.149067	1	0	Group B	Group A	ND	Group A	15	6	0
NCOR1	0.288	0.712667	1	0	0.9978	0.0022	1	0	ND	Group A	Group A	Group A	73	40	18
PPP2CB	1	0.001	1	0	0.9984	0.0016	1	0	Group A	Group A	Group A	Group A	4	2	1
PPP2R2A			1	0	0.9984	0.0016	1	0	NA	Group A	Group A	Group A	13	1	0
TBX3	0.000666667	1	1	0	0.998533	0.00146667	1	0	Group B	Group A	Group A	Group A	100	27	16
MEN1	0.1572	0.8438	1	0	0.998533	0.00146667	1	0	ND	Group A	Group A	Group A	21	4	1
OR6A2	0.25	0.750667	1	0	0.998533	0.00146667	1	0	ND	Group A	Group A	Group A	18	5	3
SBNO1	0.618267	0.3824	1	0	0.998533	0.00146667	1	0	ND	Group A	Group A	Group A	32	8	3
NF1	0.735467	0.2652	1	0	0.998533	0.00146667	1	0	ND	Group A	Group A	Group A	67	27	15
STAB2	0.795867	0.2048	1	0	0.998533	0.00146667	1	0	ND	Group A	Group A	Group A	75	11	4
NCOR2	0.928133	0.0725333	1	0	0.998533	0.00146667	1	0	Group A	Group A	Group A	Group A	87	8	5
ASXL1	0.933333	0.0673333	1	0	0.998533	0.00146667	1	0	Group A	Group A	Group A	Group A	42	7	3
ERBB3	0.989467	0.0112	1	0	0.998533	0.00146667	1	0	Group A	Group A	Group A	Group A	50	16	8
SHANK2	0.994267	0.0064	1	0	0.998533	0.00146667	1	0	Group A	Group A	Group A	Group A	56	12	9
SMARCC2	0.9984	0.00226667	1	0	0.998533	0.00146667	1	0	Group A	Group A	Group A	Group A	27	10	5
ARID2	0.9996	0.00106667	1	0	0.998533	0.00146667	1	0	Group A	Group A	Group A	Group A	32	10	8
AHNAK	1	0.000666667	1	0	0.998533	0.00146667	1	0	Group A	Group A	Group A	Group A	175	19	11
BRCA1	1	0.000666667	1	0	0.998533	0.00146667	1	0	Group A	Group A	Group A	Group A	37	13	3
MYO1A	1	0.000666667	1	0	0.998533	0.00146667	1	0	Group A	Group A	Group A	Group A	46	5	2
NCOA3	1	0.000666667	1	0	0.998533	0.00146667	1	0	Group A	Group A	Group A	Group A	31	8	3
ACVRL1			1	0	0.998533	0.00146667	1	0	NA	Group A	Group A	Group A	11	1	0
SMARCD1			1	0	0.998533	0.00146667	1	0	NA	Group A	Group A	Group A	4	1	0
HRAS			1	0	0.998533	0.00146667	1	0	NA	Group A	Group A	Group A	2	2	0
BCAS3	0.372133	0.628533	1	0	0.999867	0.000133333	1	0	ND	Group A	Group A	Group A	21	2	2
BRIP1	0.726533	0.2728	1	0	0.999867	0.000133333	1	0	ND	Group A	Group A	Group A	20	8	5
STK11	1	0.001	1	0	0.999867	0.000133333	1	0	Group A	Group A	Group A	Group A	21	2	0
GH1			1	0	0.999867	0.000133333	1	0	NA	Group A	Group A	Group A	12	0	0
CDKN1B	0.000666667	1	1	0	1	0	1	0	Group B	Group A	Group A	Group A	21	10	6
PIK3CA	0.000666667	1	1	0	1	0	1	0	Group B	Group A	Group A	Group A	795	318	166
SF3B1	0.000666667	1	1	0	1	0	1	0	Group B	Group A	Group A	Group A	58	16	8
TBL1XR1	0.000666667	1	1	0	1	0	1	0	Group B	Group A	Group A	Group A	8	10	8
GATA3	0.00133333	0.999333	1	0	1	0	1	0	Group B	Group A	Group A	Group A	228	96	60
SPACA1	0.0028	0.997867	1	0	1	0	1	0	Group B	Group A	Group A	Group A	7	4	2
NEK1	0.00413333	0.996533	1	0	1	0	1	0	Group B	Group A	Group A	Group A	25	6	3
AKT1	0.0072	0.9938	1	0	1	0	1	0	Group B	Group A	Group A	Group A	77	2	1
KMT2C	0.0212	0.9798	1	0	1	0	1	0	Group B	Group A	Group A	Group A	231	69	0
JAK1	0.0892	0.911467	1	0	1	0	1	0	Group B	Group A	Group A	Group A	22	11	7
MBL2	0.232133	0.768533	1	0	1	0	1	0	ND	Group A	Group A	Group A	4	2	2
CCND3	0.266667	0.734	1	0	1	0	1	0	ND	Group A	Group A	Group A	9	4	3
RUNX1	0.266667	0.734	1	0	1	0	1	0	ND	Group A	Group A	Group A	70	29	18
NRG3	0.2848	0.715867	1	0	1	0	1	0	ND	Group A	Group A	Group A	19	6	3
NPNT	0.3064	0.694267	1	0	1	0	1	0	ND	Group A	Group A	Group A	26	4	2
NT5E	0.32	0.680667	1	0	1	0	1	0	ND	Group A	Group A	Group A	9	4	3
MYO3A	0.333333	0.667333	1	0	1	0	1	0	ND	Group A	Group A	Group A	45	12	6
ZFP36L1	0.353467	0.645867	1	0	1	0	1	0	ND	Group A	Group A	Group A	24	8	5
HIST1H2BC	0.365467	0.6352	1	0	1	0	1	0	ND	Group A	Group A	Group A	6	6	4
PTEN	0.371733	0.628933	1	0	1	0	1	0	ND	Group A	Group A	Group A	79	35	13
ERBB2	0.375733	0.624933	1	0	1	0	1	0	ND	Group A	Group A	Group A	58	20	11
SMAD2	0.377867	0.6228	1	0	1	0	1	0	ND	Group A	Group A	Group A	7	7	5
MAP3K13	0.378533	0.6208	1	0	1	0	1	0	ND	Group A	Group A	Group A	18	10	5
LIFR	0.3824	0.618267	1	0	1	0	1	0	ND	Group A	Group A	Group A	33	9	5
CDKN2A	0.42	0.581	1	0	1	0	1	0	ND	Group A	Group A	Group A	11	2	1
FLT3	0.448667	0.552	1	0	1	0	1	0	ND	Group A	Group A	Group A	19	4	3
KRAS	0.4552	0.545467	1	0	1	0	1	0	ND	Group A	Group A	Group A	12	6	4
PRKCE	0.464	0.536667	1	0	1	0	0.933333	0.0666667	ND	Group A	Group A	Group A	13	7	5
AGMO	0.464133	0.536533	1	0	1	0	1	0	ND	Group A	Group A	Group A	25	3	2
AHNAK2	0.466667	0.534	1	0	1	0	1	0	ND	Group A	Group A	Group A	311	23	12
PRKCZ	0.5024	0.4986	1	0	1	0	1	0	ND	Group A	Group A	Group A	14	2	1
PRKCQ	0.5032	0.497467	1	0	1	0	1	0	ND	Group A	Group A	Group A	23	7	3
AFF2	0.531333	0.469333	1	0	1	0	1	0	ND	Group A	Group A	Group A	33	18	13
PTPRD	0.550133	0.450533	1	0	1	0	1	0	ND	Group A	Group A	Group A	54	18	14
FAM20C	0.577733	0.422933	1	0	1	0	1	0	ND	Group A	Group A	Group A	27	4	2
PTPRM	0.598533	0.402133	1	0	1	0	1	0	ND	Group A	Group A	Group A	36	7	5
PTPN22	0.618133	0.382533	1	0	1	0	1	0	ND	Group A	Group A	Group A	20	10	9
AKT2	0.652933	0.3464	1	0	1	0	1	0	ND	Group A	Group A	Group A	10	4	2
CHEK2	0.663333	0.337333	1	0	1	0	0.866667	0.133333	ND	Group A	Group A	ND	12	5	2
TAF4B	0.6692	0.331467	1	0	1	0	1	0	ND	Group A	Group A	Group A	18	6	3
CLK3	0.672	0.329	1	0	1	0	1	0	ND	Group A	Group A	Group A	14	4	1
PRKACG	0.6764	0.3246	1	0	1	0	1	0	ND	Group A	Group A	Group A	17	3	0
SMAD4	0.6848	0.315867	1	0	1	0	1	0	ND	Group A	Group A	Group A	23	7	2
CASP8	0.686267	0.3144	1	0	1	0	1	0	ND	Group A	Group A	Group A	26	12	5
AGTR2	0.731867	0.2688	1	0	1	0	1	0	ND	Group A	Group A	Group A	11	3	3
ATR	0.754267	0.2464	1	0	1	0	1	0	ND	Group A	Group A	Group A	77	11	6
MLLT4	0.756667	0.244	1	0	1	0	1	0	ND	Group A	Group A	Group A	51	16	10
COL22A1	0.758933	0.241733	1	0	1	0	1	0	ND	Group A	Group A	Group A	77	13	8
UBR5	0.762133	0.238533	1	0	1	0			ND	Group A	Group A	NA	43	17	10
TAF1	0.768933	0.231733	1	0	1	0	1	0	ND	Group A	Group A	Group A	40	13	9
ROS1	0.7908	0.209867	1	0	1	0	1	0	ND	Group A	Group A	Group A	58	11	5
ERBB4	0.7972	0.203467	1	0	1	0	1	0	ND	Group A	Group A	Group A	26	12	7
USP9X	0.859733	0.140933	1	0	1	0	1	0	ND	Group A	Group A	Group A	53	17	8
MUC16	0.865333	0.135333	1	0	1	0	1	0	ND	Group A	Group A	Group A	326	74	42
ARID5B	0.912533	0.0881333	1	0	1	0	1	0	Group A	Group A	Group A	Group A	28	6	4
DCAF4L2	0.926933	0.0737333	1	0	1	0			Group A	Group A	Group A	NA	23	8	7
KDM3A	0.928667	0.072	1	0	1	0	0.933333	0.0666667	Group A	Group A	Group A	Group A	31	6	3
MYH9	0.932133	0.0685333	1	0	1	0	0.866667	0.133333	Group A	Group A	Group A	ND	71	19	8
HERC2	0.9888	0.0118667	1	0	1	0	1	0	Group A	Group A	Group A	Group A	125	24	11
DNAH11	0.989467	0.0112	1	0	1	0	1	0	Group A	Group A	Group A	Group A	175	23	11
THADA	0.990667	0.01	1	0	1	0	0.933333	0.0666667	Group A	Group A	Group A	Group A	75	11	4
TTYH1	0.9944	0.00626667	1	0	1	0	1	0	Group A	Group A	Group A	Group A	18	3	2
NF2	0.995333	0.00533333	1	0	1	0	0.866667	0.133333	Group A	Group A	Group A	ND	12	3	3
DNAH5	0.996533	0.00413333	1	0	1	0	1	0	Group A	Group A	Group A	Group A	130	16	9
USP28	0.9978	0.0028	1	0	1	0	1	0	Group A	Group A	Group A	Group A	35	4	1
MAGEA8	0.999	0.002	1	0	1	0	1	0	Group A	Group A	Group A	Group A	11	4	1
LARGE	0.9988	0.00186667	1	0	1	0	0.866667	0.133333	Group A	Group A	Group A	ND	16	7	7
FRMD3	0.999067	0.0016	1	0	1	0	1	0	Group A	Group A	Group A	Group A	7	6	2
TG	0.999067	0.0016	1	0	1	0			Group A	Group A	Group A	NA	112	19	12
EGFR	0.9996	0.0014	1	0	1	0	1	0	Group A	Group A	Group A	Group A	27	5	1
NRAS	0.9998	0.0012	1	0	1	0	1	0	Group A	Group A	Group A	Group A	3	2	1
PALLD	1	0.001	1	0	1	0	1	0	Group A	Group A	Group A	Group A	23	4	1
AKAP9	1	0.000666667	1	0	1	0	1	0	Group A	Group A	Group A	Group A	117	20	12
ARID1B	1	0.000666667	1	0	1	0	1	0	Group A	Group A	Group A	Group A	59	16	11
BRAF	1	0.000666667	1	0	1	0	1	0	Group A	Group A	Group A	Group A	10	5	3
BRCA2	1	0.000666667	1	0	1	0	1	0	Group A	Group A	Group A	Group A	34	15	10
COL12A1	1	0.000666667	1	0	1	0	1	0	Group A	Group A	Group A	Group A	82	17	11
COL6A3	1	0.000666667	1	0	1	0	1	0	Group A	Group A	Group A	Group A	96	14	9
CTNNA3	1	0.000666667	1	0	1	0	1	0	Group A	Group A	Group A	Group A	38	5	2
FANCD2	1	0.000666667	1	0	1	0	1	0	Group A	Group A	Group A	Group A	41	11	4
FBXW7	1	0.000666667	1	0	1	0	1	0	Group A	Group A	Group A	Group A	19	15	6
GLDC	1	0.000666667	1	0	1	0	1	0	Group A	Group A	Group A	Group A	35	8	3
GPR32	1	0.000666667	1	0	1	0	1	0	Group A	Group A	Group A	Group A	12	5	3
KDM6A	1	0.000666667	1	0	1	0	1	0	Group A	Group A	Group A	Group A	39	15	8
L1CAM	1	0.000666667	1	0	1	0	1	0	Group A	Group A	Group A	Group A	29	9	4
LAMA2	1	0.000666667	1	0	1	0	1	0	Group A	Group A	Group A	Group A	93	14	8
MAP3K10	1	0.000666667	1	0	1	0	1	0	Group A	Group A	Group A	Group A	26	3	3
NOTCH1	1	0.000666667	1	0	1	0	1	0	Group A	Group A	Group A	Group A	94	8	2
PRKG1	1	0.000666667	1	0	1	0	1	0	Group A	Group A	Group A	Group A	9	5	3
RB1	1	0.000666667	1	0	1	0	1	0	Group A	Group A	Group A	Group A	48	19	10
RPGR	1	0.000666667	1	0	1	0	1	0	Group A	Group A	Group A	Group A	32	19	12
SYNE1	1	0.000666667	1	0	1	0	1	0	Group A	Group A	Group A	Group A	231	43	17
THSD7A	1	0.000666667	1	0	1	0	1	0	Group A	Group A	Group A	Group A	52	13	9
UTRN	1	0.000666667	1	0	1	0	1	0	Group A	Group A	Group A	Group A	100	23	12
ALK	1	0.000666667	1	0	1	0	0.933333	0.0666667	Group A	Group A	Group A	Group A	45	8	5
ASXL2	1	0.000666667	1	0	1	0	0.933333	0.0666667	Group A	Group A	Group A	Group A	44	16	11
BIRC6	1	0.000666667	1	0	1	0	0.933333	0.0666667	Group A	Group A	Group A	Group A	105	20	13
EP300	1	0.000666667	1	0	1	0	0.866667	0.133333	Group A	Group A	Group A	ND	54	12	5
HDAC9	0.999333	0	1	0	1	0	1	0	Group A	Group A	Group A	Group A	18	4	3
FOXO1			1	0	1	0	1	0	NA	Group A	Group A	Group A	10	1	1
FOXO3			1	0	1	0	1	0	NA	Group A	Group A	Group A	36	1	1
KLRG1			1	0	1	0	1	0	NA	Group A	Group A	Group A	5	0	0
LIPI			1	0	1	0	1	0	NA	Group A	Group A	Group A	14	1	0
MTAP			1	0	1	0	1	0	NA	Group A	Group A	Group A	4	1	1
RASGEF1B			1	0	1	0	1	0	NA	Group A	Group A	Group A	7	1	0
SIK1			1	0	1	0	1	0	NA	Group A	Group A	Group A	24	1	1
SMARCB1			1	0	1	0	0.866667	0.133333	NA	Group A	Group A	ND	2	2	2
MAP2K4	0.000666667	1	1	0			1	0	Group B	Group A	NA	Group A	62	32	19
GPS2	0.00146667	0.9992	1	0			1	0	Group B	Group A	NA	Group A	21	10	7
ARID1A	0.0604	0.940267	1	0			1	0	Group B	Group A	NA	Group A	96	28	15
GPR124	0.455	0.546	0	0					ND	ND	NA	NA	46	3	0
SETD2	0.468	0.532667	1	0			1	0	ND	Group A	NA	Group A	52	15	7
SMARCC1	0.5128	0.487867	1	0			1	0	ND	Group A	NA	Group A	23	7	4
SIK2	0.598533	0.402133	1	0			1	0	ND	Group A	NA	Group A	21	3	2
CLRN2	0.667333	0.333333	1	0			1	0	ND	Group A	NA	Group A	12	2	2
LDLRAP1	0.668	0.332667	1	0			1	0	ND	Group A	NA	Group A	12	2	2
BAP1	1	0.000666667	1	0			1	0	Group A	Group A	NA	Group A	31	8	3
DNAH2	1	0.000666667	1	0			1	0	Group A	Group A	NA	Group A	147	21	13
PBRM1	1	0.000666667	1	0			1	0	Group A	Group A	NA	Group A	30	7	4
TP53	1	0.000666667	1	0			1	0	Group A	Group A	NA	Group A	658	299	168

### Sheet: Supp.Table 6
Supplementary Table 6A: Pairwise Mutual Exclusivity and Co-occurrence Analysis of Group A & Group B Genes in the BRCA Cohort for Mutation Data												Supplementary Table 6B: Pairwise Mutual Exclusivity and Co-occurrence Analysis of Group A & Group B Genes in the BRCA Cohort for copy number alteration data
A	B	Neither	A Not B	B Not A	Both	Log2 Odds Ratio	p-Value	q-Value	Tendency			A	B	Neither	A Not B	B Not A	Both	Log2 Odds Ratio	p-Value	q-Value	Tendency
TP53	GATA3	1915	1134	335	31	-2.678	<0.001	<0.001	Mutual exclusivity			SETDB1	PDE4DIP	2860	91	23	307	>3	<0.001	<0.001	Co-occurrence
TP53	CDH1	1938	1129	312	36	-2.336	<0.001	<0.001	Mutual exclusivity			TG	DCAF4L2	2713	147	66	355	>3	<0.001	<0.001	Co-occurrence
PIK3CA	MAP3K1	2004	1104	117	190	1.56	<0.001	<0.001	Co-occurrence			SETDB1	USH2A	2663	93	220	305	>3	<0.001	<0.001	Co-occurrence
TP53	MAP3K1	1983	1125	267	40	-1.921	<0.001	<0.001	Mutual exclusivity			USH2A	PDE4DIP	2692	259	64	266	>3	<0.001	<0.001	Co-occurrence
TP53	PIK3CA	1281	840	969	325	-0.967	<0.001	<0.001	Mutual exclusivity			PIK3CA	TBL1XR1	3170	22	13	76	>3	<0.001	<0.001	Co-occurrence
GATA3	CBFB	2964	316	85	50	2.464	<0.001	<0.001	Co-occurrence			HDAC9	DNAH11	3211	10	15	45	>3	<0.001	<0.001	Co-occurrence
AKT1	PIK3CA	2027	94	1286	8	-2.898	<0.001	<0.001	Mutual exclusivity			THSD7A	HDAC9	3215	11	18	37	>3	<0.001	<0.001	Co-occurrence
TP53	CBFB	2127	1153	123	12	-2.474	<0.001	<0.001	Mutual exclusivity			L1CAM	MAGEA8	3242	7	4	28	>3	<0.001	<0.001	Co-occurrence
KMT2C	PIK3CA	1964	157	1101	193	1.133	<0.001	<0.001	Co-occurrence			THSD7A	DNAH11	3207	14	26	34	>3	<0.001	<0.001	Co-occurrence
PIK3CA	CDH1	1962	1105	159	189	1.078	<0.001	<0.001	Co-occurrence			BRAF	KMT2C	3224	22	13	22	>3	<0.001	<0.001	Co-occurrence
AKT1	GATA3	2977	72	336	30	1.884	<0.001	<0.001	Co-occurrence			GPR32	TTYH1	3231	12	18	20	>3	<0.001	<0.001	Co-occurrence
PIK3CA	CBFB	2067	1213	54	81	1.354	<0.001	<0.001	Co-occurrence			PALLD	NEK1	3256	9	2	14	>3	<0.001	<0.001	Co-occurrence
MYH9	CDH1	2990	77	319	29	1.82	<0.001	<0.001	Co-occurrence			SMARCC2	ERBB3	3269	0	1	11	>3	<0.001	<0.001	Co-occurrence
AKAP9	DNAH11	3034	132	218	31	1.709	<0.001	<0.001	Co-occurrence			CBFB	CTCF	3264	4	2	11	>3	<0.001	<0.001	Co-occurrence
TBX3	CDH1	2953	114	312	36	1.58	<0.001	<0.001	Co-occurrence			MYO1A	SMARCC2	3266	4	1	10	>3	<0.001	<0.001	Co-occurrence
HERC2	TG	3099	160	131	25	1.886	<0.001	<0.001	Co-occurrence			NCOA3	ASXL1	3164	71	23	23	>3	<0.001	<0.001	Co-occurrence
DNAH5	HERC2	3074	156	158	27	1.752	<0.001	<0.001	Co-occurrence			MYO1A	ERBB3	3265	4	2	10	>3	<0.001	<0.001	Co-occurrence
COL6A3	DNAH11	3058	108	223	26	1.723	<0.001	<0.001	Co-occurrence			EGFR	DNAH11	3185	36	39	21	>3	<0.001	<0.001	Co-occurrence
ARID1B	DNAH5	3159	73	166	17	2.148	<0.001	<0.001	Co-occurrence			THSD7A	EGFR	3195	29	38	19	>3	<0.001	<0.001	Co-occurrence
RB1	TP53	2220	30	1120	45	1.572	<0.001	0.001	Co-occurrence			CDH1	CTCF	3246	22	2	11	>3	<0.001	<0.001	Co-occurrence
AKAP9	TP53	2170	80	1082	83	1.057	<0.001	0.001	Co-occurrence			ARID1B	SYNE1	3231	8	29	13	>3	<0.001	<0.001	Co-occurrence
COL12A1	SYNE1	2986	92	309	28	1.556	<0.001	0.002	Co-occurrence			SYNE1	UTRN	3219	27	20	15	>3	<0.001	<0.001	Co-occurrence
TP53	CTCF	2187	1157	63	8	-2.059	<0.001	0.002	Mutual exclusivity			EGFR	HDAC9	3187	39	37	18	>3	<0.001	<0.001	Co-occurrence
SYNE1	AHNAK	2900	295	178	42	1.214	<0.001	0.003	Co-occurrence			AKAP9	KMT2C	3216	30	22	13	>3	<0.001	<0.001	Co-occurrence
BRCA2	APC	3295	52	60	8	>3	<0.001	0.003	Co-occurrence			CTNNA3	ARID5B	3233	22	15	11	>3	<0.001	<0.001	Co-occurrence
SYNE1	HERC2	2930	300	148	37	1.288	<0.001	0.003	Co-occurrence			LARGE1	MYH9	3256	13	4	8	>3	<0.001	<0.001	Co-occurrence
TP53	SF3B1	2179	1154	71	11	-1.773	<0.001	0.004	Mutual exclusivity			CBFB	CDH1	3242	6	24	9	>3	<0.001	<0.001	Co-occurrence
NF2	DCAF4L2	3365	14	32	4	>3	<0.001	0.004	Co-occurrence			LAMA2	UTRN	3210	36	23	12	>3	<0.001	<0.001	Co-occurrence
COL6A3	AHNAK	3083	112	198	22	1.613	<0.001	0.004	Co-occurrence			AKAP9	BRAF	3206	31	32	12	>3	<0.001	<0.001	Co-occurrence
MAP3K1	CTCF	3055	289	53	18	1.844	<0.001	0.004	Co-occurrence			ALK	ASXL2	3245	21	7	8	>3	<0.001	<0.001	Co-occurrence
MYH9	APC	3251	96	58	10	2.546	<0.001	0.004	Co-occurrence			ARID1B	UTRN	3234	12	26	9	>3	<0.001	<0.001	Co-occurrence
ARID5B	USH2A	3169	31	204	11	2.463	<0.001	0.004	Co-occurrence			NCOA3	TG	2729	50	458	44	2.391	<0.001	<0.001	Co-occurrence
COL12A1	DNAH11	3068	98	227	22	1.601	<0.001	0.004	Co-occurrence			AKAP9	THSD7A	3202	31	36	12	>3	<0.001	<0.001	Co-occurrence
AKT1	CTCF	3252	92	61	10	2.535	<0.001	0.004	Co-occurrence			COL12A1	SPACA1	3253	11	10	7	>3	<0.001	<0.001	Co-occurrence
AKAP9	COL12A1	3149	146	103	17	1.832	<0.001	0.004	Co-occurrence			DNAH2	GPS2	3276	1	0	4	>3	<0.001	<0.001	Co-occurrence
KMT2C	MAP3K1	2812	296	253	54	1.02	<0.001	0.004	Co-occurrence			APC	PIK3R1	3269	4	3	5	>3	<0.001	<0.001	Co-occurrence
DNAH5	DNAH11	3012	154	220	29	1.366	<0.001	0.005	Co-occurrence			SHANK2	DCAF4L2	2727	133	360	61	1.797	<0.001	<0.001	Co-occurrence
MAP3K10	ASXL1	3321	33	55	6	>3	<0.001	0.005	Co-occurrence			PPP2CB	TG	2754	25	471	31	2.858	<0.001	<0.001	Co-occurrence
ARID1B	APC	3266	81	59	9	2.621	<0.001	0.005	Co-occurrence			TP53	GPS2	3275	2	0	4	>3	<0.001	<0.001	Co-occurrence
TP53	USH2A	2136	1064	114	101	0.831	<0.001	0.005	Co-occurrence			BAP1	PBRM1	3275	1	1	4	>3	<0.001	<0.001	Co-occurrence
SYNE1	APC	3028	319	50	18	1.773	<0.001	0.006	Co-occurrence			LAMA2	SYNE1	3202	37	31	11	>3	<0.001	<0.001	Co-occurrence
BRCA2	HERC2	3182	48	173	12	2.201	<0.001	0.006	Co-occurrence			SHANK2	TG	2652	127	435	67	1.685	<0.001	<0.001	Co-occurrence
RPGR	SYNE1	3032	46	320	17	1.808	<0.001	0.007	Co-occurrence			PIK3R1	MAP3K1	3267	3	6	5	>3	<0.001	<0.001	Co-occurrence
JAK1	ARID1A	3236	37	133	9	2.565	<0.001	0.007	Co-occurrence			ASXL1	TG	2760	19	475	27	>3	<0.001	<0.001	Co-occurrence
SYNE1	DNAH11	2873	293	205	44	1.074	<0.001	0.007	Co-occurrence			DNAH2	TP53	3274	1	2	4	>3	<0.001	<0.001	Co-occurrence
SYNE1	SMARCC2	3049	324	29	13	2.077	<0.001	0.01	Co-occurrence			APC	MAP3K1	3266	4	6	5	>3	<0.001	<0.001	Co-occurrence
HERC2	PIK3R1	3169	172	61	13	1.973	<0.001	0.01	Co-occurrence			NCOA3	DCAF4L2	2803	57	384	37	2.244	<0.001	<0.001	Co-occurrence
AKAP9	PDE4DIP	3113	144	139	19	1.563	<0.001	0.01	Co-occurrence			COL12A1	LAMA2	3223	10	40	8	>3	<0.001	<0.001	Co-occurrence
USP28	THADA	3266	43	98	8	2.632	<0.001	0.01	Co-occurrence			AKAP9	EGFR	3192	32	46	11	>3	<0.001	<0.001	Co-occurrence
AHNAK	TG	3062	197	133	23	1.426	<0.001	0.01	Co-occurrence			KDM6A	RPGR	3259	15	2	5	>3	<0.001	<0.001	Co-occurrence
ARID1B	KDM6A	3273	82	52	8	2.618	<0.001	0.01	Co-occurrence			TG	GATA3	2718	460	61	42	2.024	<0.001	<0.001	Co-occurrence
HERC2	THADA	3140	169	90	16	1.724	<0.001	0.01	Co-occurrence			ALK	BIRC6	3246	23	6	6	>3	<0.001	<0.001	Co-occurrence
BRCA2	SYNE1	3034	44	321	16	1.781	<0.001	0.01	Co-occurrence			DNAH5	APC	3191	81	2	7	>3	<0.001	<0.001	Co-occurrence
COL12A1	UTRN	3163	105	132	15	1.775	<0.001	0.01	Co-occurrence			PPP2CB	DCAF4L2	2830	30	395	26	2.634	<0.001	<0.001	Co-occurrence
ARID1B	AHNAK	3121	74	204	16	1.726	<0.001	0.01	Co-occurrence			ASXL2	BIRC6	3259	10	7	5	>3	<0.001	<0.001	Co-occurrence
KDM6A	APC	3294	53	61	7	2.834	<0.001	0.01	Co-occurrence			SETDB1	GATA3	2816	362	67	36	2.063	<0.001	<0.001	Co-occurrence
UTRN	BIRC6	3137	130	131	17	1.647	<0.001	0.01	Co-occurrence			ASXL1	DCAF4L2	2837	23	398	23	2.834	<0.001	<0.001	Co-occurrence
ASXL2	MYH9	3252	57	97	9	2.404	<0.001	0.01	Co-occurrence			PDE4DIP	GATA3	2880	298	71	32	2.123	<0.001	<0.001	Co-occurrence
PALLD	NCOA3	3333	32	45	5	>3	<0.001	0.011	Co-occurrence			BIRC6	THADA	3256	7	13	5	>3	<0.001	<0.001	Co-occurrence
DNAH11	THADA	3079	230	87	19	1.548	<0.001	0.011	Co-occurrence			LARGE1	NF2	3244	15	16	6	>3	<0.001	<0.001	Co-occurrence
PIK3CA	SF3B1	2087	1246	34	48	1.242	<0.001	0.011	Co-occurrence			CACNA2D3	PBRM1	3263	13	1	4	>3	<0.001	<0.001	Co-occurrence
DNAH11	KMT2C	2860	205	306	44	1.004	<0.001	0.012	Co-occurrence			BRAF	DNAH11	3187	34	50	10	>3	<0.001	<0.001	Co-occurrence
DNAH11	HERC2	3009	221	157	28	1.28	<0.001	0.012	Co-occurrence			DNAH5	TG	2727	52	466	36	2.018	<0.001	<0.001	Co-occurrence
AHNAK	KMT2C	2885	180	310	40	1.048	<0.001	0.012	Co-occurrence			TP53	MAP2K4	3230	1	45	5	>3	<0.001	<0.001	Co-occurrence
LAMA2	EP300	3214	120	70	11	2.073	<0.001	0.012	Co-occurrence			BRAF	THSD7A	3198	35	39	9	>3	<0.001	<0.001	Co-occurrence
AKAP9	HERC2	3088	142	164	21	1.477	<0.001	0.013	Co-occurrence			ARID1B	LAMA2	3219	14	41	7	>3	<0.001	<0.001	Co-occurrence
SYNE1	ALK	3026	320	52	17	1.628	<0.001	0.015	Co-occurrence			PRKG1	ARID5B	3237	18	20	6	>3	<0.001	<0.001	Co-occurrence
CTNNA3	SMARCC2	3329	44	37	5	>3	<0.001	0.016	Co-occurrence			AKAP9	HDAC9	3192	34	46	9	>3	<0.001	<0.001	Co-occurrence
RPGR	UTRN	3215	53	137	10	2.147	<0.001	0.016	Co-occurrence			BRAF	HDAC9	3191	35	46	9	>3	<0.001	<0.001	Co-occurrence
DNAH5	EP300	3164	170	68	13	1.831	<0.001	0.016	Co-occurrence			TG	PIK3CA	2718	465	61	37	1.826	<0.001	<0.001	Co-occurrence
DNAH11	JAK1	3131	238	35	11	2.048	<0.001	0.018	Co-occurrence			AKAP9	DNAH11	3187	34	51	9	>3	<0.001	<0.001	Co-occurrence
BRCA2	PDE4DIP	3207	50	148	10	2.116	<0.001	0.018	Co-occurrence			GPS2	MAP2K4	3231	0	46	4	>3	<0.001	<0.001	Co-occurrence
CTNNA3	APC	3304	43	62	6	2.894	<0.001	0.018	Co-occurrence			DNAH5	GATA3	3105	73	88	15	2.858	<0.001	<0.001	Co-occurrence
PRKG1	APC	3333	14	64	4	>3	<0.001	0.018	Co-occurrence			HDAC9	KMT2C	3199	47	27	8	>3	<0.001	<0.001	Co-occurrence
CTNNA3	SETDB1	3326	44	40	5	>3	<0.001	0.02	Co-occurrence			TG	TBL1XR1	2724	468	55	34	1.847	<0.001	<0.001	Co-occurrence
UTRN	KMT2C	2947	118	321	29	1.174	<0.001	0.02	Co-occurrence			EGFR	KMT2C	3197	49	27	8	>3	<0.001	<0.001	Co-occurrence
AKAP9	MYH9	3160	149	92	14	1.69	<0.001	0.02	Co-occurrence			DNAH11	KMT2C	3194	52	27	8	>3	<0.001	<0.001	Co-occurrence
DNAH11	ARID2	3123	237	43	12	1.879	<0.001	0.022	Co-occurrence			AHNAK	SHANK2	3075	12	184	10	>3	<0.001	<0.001	Co-occurrence
THSD7A	DNAH5	3170	62	171	12	1.843	<0.001	0.022	Co-occurrence			DNAH2	MAP2K4	3230	1	46	4	>3	<0.001	<0.001	Co-occurrence
ASXL2	PIK3R1	3282	59	67	7	2.539	<0.001	0.022	Co-occurrence			ARID2	SMARCC2	3255	15	7	4	>3	<0.001	<0.001	Co-occurrence
AKAP9	UTRN	3122	146	130	17	1.484	<0.001	0.023	Co-occurrence			JAK1	PIK3CA	3159	24	89	9	>3	<0.001	<0.001	Co-occurrence
NCOR2	ARID1A	3176	97	129	13	1.722	<0.001	0.024	Co-occurrence			ARID2	ERBB3	3254	15	8	4	>3	<0.001	<0.001	Co-occurrence
SYNE1	USH2A	2900	300	178	37	1.007	<0.001	0.024	Co-occurrence			THSD7A	KMT2C	3205	41	28	7	>3	<0.001	<0.001	Co-occurrence
HERC2	CACNA2D3	3194	176	36	9	2.182	<0.001	0.024	Co-occurrence			BRAF	EGFR	3188	36	49	8	>3	<0.001	<0.001	Co-occurrence
COL6A3	BIRC6	3148	119	133	15	1.577	<0.001	0.024	Co-occurrence			AKAP9	CDKN1B	3204	36	34	7	>3	<0.001	<0.001	Co-occurrence
TP53	TBX3	2132	1133	118	32	-0.971	<0.001	0.025	Mutual exclusivity			DCAF4L2	PIK3CA	2793	390	67	31	1.728	<0.001	<0.001	Co-occurrence
BIRC6	APC	3209	138	58	10	2.003	<0.001	0.025	Co-occurrence			DNAH5	PIK3R1	3190	83	3	5	>3	<0.001	<0.001	Co-occurrence
ERBB3	THADA	3240	69	97	9	2.123	<0.001	0.025	Co-occurrence			MYO1A	ARID2	3252	10	15	4	>3	<0.001	<0.001	Co-occurrence
GATA3	TBX3	2929	336	120	30	1.124	<0.001	0.025	Co-occurrence			CACNA2D3	BAP1	3262	14	2	3	>3	<0.001	<0.001	Co-occurrence
SYNE1	ASXL1	3032	322	46	15	1.618	<0.001	0.025	Co-occurrence			EP300	MYH9	3265	4	9	3	>3	<0.001	<0.001	Co-occurrence
ARID2	DNAH2	3184	45	176	10	2.007	<0.001	0.025	Co-occurrence			PPP2CB	MAP2K4	3183	48	42	8	>3	<0.001	<0.001	Co-occurrence
RPGR	THADA	3254	55	98	8	2.272	<0.001	0.025	Co-occurrence			GLDC	CDKN1B	3199	41	34	7	>3	<0.001	<0.001	Co-occurrence
DNAH11	SMARCC2	3134	239	32	10	2.035	<0.001	0.026	Co-occurrence			GLDC	GATA3	3140	38	93	10	>3	<0.001	<0.001	Co-occurrence
NOTCH1	APC	3232	115	59	9	2.1	<0.001	0.026	Co-occurrence			LAMA2	GATA3	3140	38	93	10	>3	<0.001	<0.001	Co-occurrence
MYO1A	PDE4DIP	3202	55	148	10	1.976	<0.001	0.026	Co-occurrence			COL12A1	SYNE1	3226	13	37	5	>3	<0.001	<0.001	Co-occurrence
KMT2C	CBFB	2957	323	108	27	1.195	<0.001	0.026	Co-occurrence			FRMD3	TG	2778	1	494	8	>3	<0.001	<0.001	Co-occurrence
PRKG1	EP300	3320	14	77	4	>3	<0.001	0.027	Co-occurrence			GATA3	TBL1XR1	3102	90	76	13	2.56	<0.001	<0.001	Co-occurrence
PDE4DIP	ARID1A	3131	142	126	16	1.485	<0.001	0.027	Co-occurrence			L1CAM	TBL1XR1	3165	27	81	8	>3	<0.001	<0.001	Co-occurrence
AHNAK	PIK3R1	3134	207	61	13	1.69	<0.001	0.027	Co-occurrence			LAMA2	SPACA1	3221	43	12	5	>3	<0.001	<0.001	Co-occurrence
ALK	TBX3	3206	59	140	10	1.957	<0.001	0.027	Co-occurrence			GPR32	MAP3K10	3228	27	21	5	>3	<0.001	<0.001	Co-occurrence
NCOA3	MYH9	3266	43	99	7	2.425	<0.001	0.028	Co-occurrence			DNAH5	NCOR2	3187	83	6	5	>3	<0.001	<0.001	Co-occurrence
THADA	USH2A	3110	90	199	16	1.474	<0.001	0.029	Co-occurrence			DNAH5	MAP3K1	3187	83	6	5	>3	<0.001	<0.001	Co-occurrence
PALLD	THADA	3278	31	100	6	2.666	<0.001	0.03	Co-occurrence			UTRN	MYH9	3238	31	8	4	>3	<0.001	<0.001	Co-occurrence
SYNE1	PDE4DIP	2949	308	129	29	1.106	<0.001	0.031	Co-occurrence			BRCA1	DCAF4L2	2844	16	407	14	2.612	<0.001	<0.001	Co-occurrence
NRAS	TG	3257	2	153	3	>3	<0.001	0.031	Co-occurrence			NOTCH1	TG	2771	8	490	12	>3	<0.001	<0.001	Co-occurrence
NOTCH1	HERC2	3122	108	169	16	1.452	<0.001	0.031	Co-occurrence			L1CAM	PIK3CA	3156	27	90	8	>3	<0.001	<0.001	Co-occurrence
COL6A3	KMT2D	3100	116	181	18	1.41	<0.001	0.031	Co-occurrence			DNAH5	DCAF4L2	2799	61	394	27	1.653	<0.001	<0.001	Co-occurrence
TBX3	CTCF	3204	140	61	10	1.908	<0.001	0.031	Co-occurrence			DCAF4L2	GATA3	2787	391	73	30	1.551	<0.001	<0.001	Co-occurrence
BRCA2	ASXL2	3295	54	60	6	2.609	<0.001	0.031	Co-occurrence			BRAF	TG	2754	25	483	19	2.116	<0.001	<0.001	Co-occurrence
KDM6A	BIRC6	3216	51	139	9	2.03	<0.001	0.032	Co-occurrence			GATA3	PIK3CA	3093	90	85	13	2.394	<0.001	<0.001	Co-occurrence
THSD7A	PIK3R1	3274	67	67	7	2.352	<0.001	0.032	Co-occurrence			FBXW7	NEK1	3259	6	13	3	>3	<0.001	<0.001	Co-occurrence
SYNE1	NCOR2	2990	315	88	22	1.247	<0.001	0.032	Co-occurrence			LAMA2	PIK3CA	3144	39	89	9	>3	<0.001	<0.001	Co-occurrence
BIRC6	TG	3127	132	140	16	1.437	<0.001	0.032	Co-occurrence			MAP3K10	TTYH1	3222	21	33	5	>3	<0.001	<0.001	Co-occurrence
GPS2	MAP2K4	3272	30	107	6	2.613	<0.001	0.032	Co-occurrence			EP300	NF2	3255	4	19	3	>3	<0.001	<0.001	Co-occurrence
SYNE1	CACNA2D3	3045	325	33	12	1.768	<0.001	0.032	Co-occurrence			MAP3K10	GATA3	3159	19	96	7	>3	<0.001	<0.001	Co-occurrence
ARID1A	CDH1	2952	115	321	27	1.11	0.001	0.032	Co-occurrence			TG	CDKN1B	2756	484	23	18	2.156	<0.001	<0.001	Co-occurrence
BRCA2	COL12A1	3243	52	112	8	2.155	0.001	0.032	Co-occurrence			DCAF4L2	TBL1XR1	2798	394	62	27	1.629	<0.001	<0.001	Co-occurrence
THADA	PDE4DIP	3164	93	145	13	1.609	0.001	0.032	Co-occurrence			TTYH1	TG	2758	21	485	17	2.203	<0.001	<0.001	Co-occurrence
BIRC6	ARID1A	3140	133	127	15	1.479	0.001	0.032	Co-occurrence			KDM6A	APC	3255	17	6	3	>3	<0.001	<0.001	Co-occurrence
RB1	PIK3R1	3273	68	67	7	2.33	0.001	0.032	Co-occurrence			L1CAM	TG	2760	19	486	16	2.258	<0.001	<0.001	Co-occurrence
COL6A3	EGFR	3246	127	35	7	2.354	0.001	0.032	Co-occurrence			TG	KMT2C	2760	486	19	16	2.258	<0.001	<0.001	Co-occurrence
NCOR2	PBRM1	3261	103	44	7	2.333	0.001	0.033	Co-occurrence			SHANK2	USH2A	2616	140	471	54	1.099	<0.001	<0.001	Co-occurrence
TG	KMT2C	2938	127	321	29	1.063	0.001	0.033	Co-occurrence			BIRC6	GATA3	3171	7	98	5	>3	<0.001	<0.001	Co-occurrence
UTRN	PIK3R1	3204	137	64	10	1.87	0.001	0.033	Co-occurrence			JAK1	TBL1XR1	3166	26	82	7	>3	<0.001	<0.001	Co-occurrence
AHNAK	APC	3139	208	56	12	1.693	0.001	0.033	Co-occurrence			BRCA2	DCAF4L2	2844	16	408	13	2.502	<0.001	<0.001	Co-occurrence
COL6A3	PDE4DIP	3138	119	143	15	1.468	0.001	0.033	Co-occurrence			AKAP9	TG	2754	25	484	18	2.035	<0.001	<0.001	Co-occurrence
COL12A1	TP53	2188	62	1107	58	0.887	0.001	0.034	Co-occurrence			PALLD	FBXW7	3252	20	6	3	>3	<0.001	<0.001	Co-occurrence
ASXL1	APC	3292	55	62	6	2.534	0.001	0.034	Co-occurrence			L1CAM	DNAH5	3165	28	81	7	>3	<0.001	<0.001	Co-occurrence
BIRC6	KMT2C	2945	120	322	28	1.094	0.001	0.034	Co-occurrence			RPGR	MAGEA8	3245	4	29	3	>3	<0.001	<0.001	Co-occurrence
GATA3	ARID1A	2935	338	114	28	1.093	0.001	0.034	Co-occurrence			AKAP9	ASXL2	3227	39	11	4	>3	<0.001	<0.001	Co-occurrence
KDM6A	HERC2	3180	50	175	10	1.862	0.001	0.034	Co-occurrence			RB1	TG	2766	13	489	13	2.5	<0.001	<0.001	Co-occurrence
DNAH11	ERBB3	3102	235	64	14	1.53	0.001	0.035	Co-occurrence			LAMA2	TBL1XR1	3152	40	81	8	2.96	<0.001	<0.001	Co-occurrence
UTRN	PBRM1	3225	139	43	8	2.11	0.001	0.036	Co-occurrence			TG	JAK1	2761	487	18	15	2.24	<0.001	<0.001	Co-occurrence
SMARCC2	APC	3310	37	63	5	2.828	0.001	0.036	Co-occurrence			LAMA2	TG	2750	29	483	19	1.899	<0.001	<0.001	Co-occurrence
AKAP9	THADA	3159	150	93	13	1.558	0.001	0.038	Co-occurrence			KDM3A	CDKN1B	3237	3	38	3	>3	<0.001	<0.001	Co-occurrence
DNAH5	USH2A	3040	160	192	23	1.187	0.001	0.038	Co-occurrence			L1CAM	RPGR	3242	32	4	3	>3	<0.001	0.001	Co-occurrence
ARID1B	UTRN	3189	79	136	11	1.707	0.001	0.039	Co-occurrence			BRCA1	TG	2763	16	488	14	2.309	<0.001	0.001	Co-occurrence
DNAH5	SMARCC2	3198	175	34	8	2.104	0.001	0.039	Co-occurrence			LAMA2	DCAF4L2	2829	31	404	17	1.941	<0.001	0.001	Co-occurrence
AHNAK	ASXL1	3145	209	50	11	1.727	0.001	0.039	Co-occurrence			BRAF	GATA3	3142	36	95	8	2.878	<0.001	0.001	Co-occurrence
BRCA2	CTNNA3	3311	55	44	5	2.774	0.001	0.04	Co-occurrence			TG	FOXP1	2777	495	2	7	>3	<0.001	0.001	Co-occurrence
NCOR2	KMT2D	3121	95	184	15	1.421	0.002	0.04	Co-occurrence			TG	USH2A	2366	390	413	112	0.718	<0.001	0.001	Co-occurrence
HERC2	ARID5B	3196	177	34	8	2.087	0.002	0.04	Co-occurrence			NF2	MYH9	3250	19	9	3	>3	<0.001	0.001	Co-occurrence
ARID1B	ASXL2	3266	83	59	7	2.223	0.002	0.04	Co-occurrence			UTRN	PIK3CA	3155	28	91	7	>3	<0.001	0.002	Co-occurrence
ARID1B	CTNNA3	3282	84	43	6	2.447	0.002	0.041	Co-occurrence			ASXL2	THADA	3251	12	15	3	>3	<0.001	0.002	Co-occurrence
L1CAM	NF2	3354	43	15	3	>3	0.002	0.042	Co-occurrence			BRCA2	RB1	3230	25	22	4	>3	<0.001	0.002	Co-occurrence
BRCA2	THSD7A	3287	54	68	6	2.425	0.002	0.043	Co-occurrence			SYNE1	TG	2754	25	485	17	1.949	<0.001	0.002	Co-occurrence
BRCA2	PIK3R1	3287	54	68	6	2.425	0.002	0.043	Co-occurrence			CTNNA3	PRKG1	3228	29	20	4	>3	<0.001	0.002	Co-occurrence
NCOR2	LARGE1	3282	105	23	5	2.764	0.002	0.043	Co-occurrence			NRAS	PDE4DIP	2942	9	322	8	>3	<0.001	0.003	Co-occurrence
COL12A1	BIRC6	3160	107	135	13	1.508	0.002	0.044	Co-occurrence			ARID5B	GATA3	3158	20	97	6	>3	<0.001	0.003	Co-occurrence
ASXL2	APC	3287	60	62	6	2.406	0.002	0.044	Co-occurrence			GLDC	UTRN	3203	43	30	5	>3	<0.001	0.003	Co-occurrence
SYNE1	TP53	2054	196	1024	141	0.529	0.002	0.049	Co-occurrence			RPGR	APC	3267	5	7	2	>3	<0.001	0.003	Co-occurrence
AKT1	CBFB	3189	91	124	11	1.636	0.002	0.049	Co-occurrence			KDM6A	DNAH5	3178	15	83	5	>3	<0.001	0.003	Co-occurrence
SYNE1	KMT2D	2912	304	166	33	0.929	0.002	0.05	Co-occurrence			SMARCC2	KMT2D	3266	9	4	2	>3	<0.001	0.004	Co-occurrence
NOTCH1	STK11	3270	119	21	5	2.71	0.002	0.05	Co-occurrence			MAGEA8	DNAH5	3167	26	82	6	>3	<0.001	0.004	Co-occurrence
FRMD3	TG	3243	16	151	5	2.747	0.002	0.05	Co-occurrence			NF2	DCAF4L2	2848	12	411	10	2.53	<0.001	0.004	Co-occurrence
PIK3CA	MAP2K4	2067	1235	54	59	0.871	0.002	0.05	Co-occurrence			MYO1A	TBX3	3264	12	3	2	>3	<0.001	0.004	Co-occurrence
L1CAM	MAGEA8	3352	43	17	3	>3	0.002	0.052	Co-occurrence			DNAH5	ASXL1	3154	81	39	7	2.805	<0.001	0.004	Co-occurrence
AKAP9	KMT2C	2931	134	321	29	0.983	0.002	0.052	Co-occurrence			ERBB3	KMT2D	3265	10	4	2	>3	<0.001	0.004	Co-occurrence
COL12A1	GLDC	3249	113	46	7	2.129	0.002	0.052	Co-occurrence			ARID1B	TBL1XR1	3176	16	84	5	>3	<0.001	0.004	Co-occurrence
THSD7A	DNAH11	3105	61	236	13	1.487	0.002	0.052	Co-occurrence			ASXL1	TBL1XR1	3153	39	82	7	2.787	<0.001	0.005	Co-occurrence
BRCA1	TP53	2225	25	1135	30	1.234	0.002	0.052	Co-occurrence			SYNE1	PIK3CA	3148	35	91	7	2.79	<0.001	0.005	Co-occurrence
COL12A1	COL6A3	3173	108	122	12	1.531	0.002	0.052	Co-occurrence			L1CAM	DCAF4L2	2838	22	408	13	2.039	<0.001	0.005	Co-occurrence
CTNNA3	ASXL2	3305	44	61	5	2.622	0.002	0.052	Co-occurrence			GLDC	DNAH5	3152	41	81	7	2.732	<0.001	0.005	Co-occurrence
TBL1XR1	MAP3K1	3093	15	300	7	2.266	0.002	0.052	Co-occurrence			MYO1A	KMT2D	3263	12	4	2	>3	<0.001	0.006	Co-occurrence
ARID1B	TG	3180	79	145	11	1.611	0.002	0.052	Co-occurrence			GLDC	TBL1XR1	3151	41	82	7	2.714	<0.001	0.006	Co-occurrence
COL12A1	APC	3235	112	60	8	1.945	0.002	0.052	Co-occurrence			AKAP9	ASXL1	3197	38	41	5	>3	<0.001	0.006	Co-occurrence
ARID1B	CTCF	3261	83	64	7	2.103	0.002	0.052	Co-occurrence			UTRN	TBL1XR1	3163	29	83	6	2.979	<0.001	0.006	Co-occurrence
TP53	TBL1XR1	2229	1164	21	1	<-3	0.002	0.052	Mutual exclusivity			MAGEA8	PIK3CA	3157	26	92	6	2.985	<0.001	0.007	Co-occurrence
THADA	CACNA2D3	3270	100	39	6	2.331	0.002	0.052	Co-occurrence			EP300	CTCF	3263	5	11	2	>3	<0.001	0.007	Co-occurrence
AKAP9	PIK3R1	3188	153	64	10	1.703	0.002	0.052	Co-occurrence			GLDC	SYNE1	3196	43	37	5	>3	<0.001	0.007	Co-occurrence
HERC2	ARID2	3184	176	46	9	1.824	0.002	0.053	Co-occurrence			EGFR	GATA3	3129	49	95	8	2.427	<0.001	0.007	Co-occurrence
RPGR	AKT1	3257	56	95	7	2.099	0.002	0.053	Co-occurrence			PRKG1	DNAH5	3174	19	83	5	>3	<0.001	0.008	Co-occurrence
DNAH11	ASXL2	3112	237	54	12	1.545	0.002	0.053	Co-occurrence			NCOR2	TG	2775	4	495	7	>3	<0.001	0.008	Co-occurrence
DNAH5	NEK1	3203	176	29	7	2.135	0.003	0.053	Co-occurrence			BRCA1	NEK1	3238	27	13	3	>3	<0.001	0.008	Co-occurrence
BRCA2	ARID2	3305	55	50	5	2.587	0.003	0.053	Co-occurrence			KDM3A	SPACA1	3260	4	15	2	>3	<0.001	0.008	Co-occurrence
SHANK2	BIRC6	3195	72	138	10	1.685	0.003	0.053	Co-occurrence			BRAF	LAMA2	3194	39	43	5	>3	<0.001	0.008	Co-occurrence
AHNAK	TP53	2126	124	1069	96	0.623	0.003	0.053	Co-occurrence			MAGEA8	GATA3	3152	26	97	6	2.907	<0.001	0.008	Co-occurrence
KMT2D	TP53	2139	111	1077	88	0.655	0.003	0.054	Co-occurrence			EGFR	FRMD3	3218	54	6	3	>3	<0.001	0.008	Co-occurrence
FBXW7	GLDC	3328	34	49	4	2.998	0.003	0.054	Co-occurrence			NRAS	SETDB1	2874	9	390	8	2.712	<0.001	0.008	Co-occurrence
AKAP9	RB1	3187	153	65	10	1.68	0.003	0.054	Co-occurrence			SMARCC2	ASXL1	3227	8	43	3	>3	<0.001	0.008	Co-occurrence
EGFR	DNAH11	3133	33	240	9	1.832	0.003	0.055	Co-occurrence			EP300	CBFB	3261	5	13	2	>3	<0.001	0.008	Co-occurrence
FANCD2	UTRN	3219	49	139	8	1.919	0.003	0.055	Co-occurrence			NCOA3	KMT2D	3184	91	3	3	>3	<0.001	0.009	Co-occurrence
SYNE1	BIRC6	2956	311	122	26	1.018	0.003	0.057	Co-occurrence			GPR32	TG	2760	19	489	13	1.949	<0.001	0.009	Co-occurrence
BIRC6	CACNA2D3	3229	141	38	7	2.077	0.003	0.057	Co-occurrence			SYNE1	DCAF4L2	2832	28	407	14	1.799	<0.001	0.009	Co-occurrence
THADA	TG	3165	94	144	12	1.488	0.003	0.058	Co-occurrence			DCAF4L2	USH2A	2428	328	432	93	0.672	<0.001	0.009	Co-occurrence
TP53	AKT1	2169	1144	81	21	-1.025	0.003	0.058	Mutual exclusivity			ALK	THADA	3237	26	15	3	>3	<0.001	0.009	Co-occurrence
ARID1B	HERC2	3152	78	173	12	1.487	0.003	0.059	Co-occurrence			NRAS	USH2A	2748	8	516	9	2.583	<0.001	0.009	Co-occurrence
GATA3	CTCF	2994	350	55	16	1.315	0.003	0.06	Co-occurrence			ARID2	KMT2D	3258	17	4	2	>3	<0.001	0.009	Co-occurrence
DNAH5	LARGE1	3210	177	22	6	2.306	0.003	0.06	Co-occurrence			FANCD2	L1CAM	3214	32	31	4	>3	<0.001	0.01	Co-occurrence
KMT2C	CDKN1B	3038	340	27	10	1.727	0.003	0.061	Co-occurrence			MYO1A	NCOA3	3177	10	90	4	>3	<0.001	0.01	Co-occurrence
HERC2	APC	3172	175	58	10	1.644	0.003	0.062	Co-occurrence			ERBB3	ASXL1	3226	9	43	3	>3	<0.001	0.01	Co-occurrence
DNAH2	PDE4DIP	3089	168	140	18	1.241	0.003	0.062	Co-occurrence			DNAH5	TBL1XR1	3113	79	80	9	2.148	<0.001	0.01	Co-occurrence
AKAP9	ARID5B	3217	156	35	7	2.044	0.003	0.063	Co-occurrence			ARID2	ALK	3236	16	26	3	>3	<0.001	0.011	Co-occurrence
THSD7A	KMT2D	3153	63	188	11	1.55	0.003	0.063	Co-occurrence			MAP3K10	TBL1XR1	3171	21	84	5	>3	<0.001	0.011	Co-occurrence
AKAP9	ARID1B	3173	152	79	11	1.539	0.003	0.063	Co-occurrence			THADA	TG	2770	9	493	9	2.49	<0.001	0.011	Co-occurrence
TG	APC	3200	147	59	9	1.731	0.003	0.064	Co-occurrence			ARID1A	CDH1	3246	2	31	2	>3	<0.001	0.011	Co-occurrence
UTRN	TG	3127	132	141	15	1.334	0.003	0.064	Co-occurrence			GPS2	CDH1	3246	2	31	2	>3	<0.001	0.011	Co-occurrence
FRMD3	USP28	3346	18	48	3	>3	0.003	0.065	Co-occurrence			SYNE1	HDAC9	3189	37	50	5	>3	<0.001	0.011	Co-occurrence
FRMD3	PBRM1	3346	18	48	3	>3	0.003	0.065	Co-occurrence			LAMA2	MYH9	3224	45	9	3	>3	<0.001	0.011	Co-occurrence
COL12A1	KDM3A	3258	114	37	6	2.212	0.003	0.065	Co-occurrence			PIK3CA	MAP2K4	3140	91	43	7	2.49	<0.001	0.011	Co-occurrence
SHANK2	THADA	3235	74	98	8	1.835	0.004	0.065	Co-occurrence			RPGR	DNAH5	3189	4	85	3	>3	<0.001	0.011	Co-occurrence
SHANK2	MYH9	3235	74	98	8	1.835	0.004	0.065	Co-occurrence			LARGE1	DCAF4L2	2848	12	412	9	2.374	<0.001	0.011	Co-occurrence
AHNAK	THADA	3104	205	91	15	1.32	0.004	0.066	Co-occurrence			BRCA2	TG	2762	17	490	12	1.992	<0.001	0.011	Co-occurrence
RPGR	SHANK2	3276	57	76	6	2.182	0.004	0.066	Co-occurrence			ALK	TG	2762	17	490	12	1.992	<0.001	0.011	Co-occurrence
NOTCH1	EGFR	3255	118	36	6	2.201	0.004	0.066	Co-occurrence			L1CAM	GATA3	3149	29	97	6	2.748	<0.001	0.012	Co-occurrence
MAP3K1	MAP2K4	2997	305	111	2	-2.498	0.004	0.067	Mutual exclusivity			KMT2C	GATA3	3149	29	97	6	2.748	<0.001	0.012	Co-occurrence
AKAP9	KDM3A	3216	156	36	7	2.003	0.004	0.067	Co-occurrence			NEK1	TBL1XR1	3180	12	85	4	>3	<0.001	0.013	Co-occurrence
KDM6A	KMT2C	3019	46	336	14	1.451	0.004	0.068	Co-occurrence			SETDB1	CDKN1B	2855	385	28	13	1.784	<0.001	0.013	Co-occurrence
BRCA2	BIRC6	3215	52	140	8	1.821	0.004	0.069	Co-occurrence			ARID1B	ALK	3234	18	26	3	>3	<0.001	0.013	Co-occurrence
EP300	LARGE1	3310	77	24	4	2.841	0.004	0.069	Co-occurrence			FANCD2	GATA3	3148	30	97	6	2.698	<0.001	0.013	Co-occurrence
UTRN	AKT1	3177	136	91	11	1.498	0.004	0.069	Co-occurrence			DNAH5	NCOA3	3108	79	85	9	2.059	<0.001	0.014	Co-occurrence
ASXL2	THADA	3250	59	99	7	1.962	0.004	0.069	Co-occurrence			AKAP9	JAK1	3209	39	29	4	>3	<0.001	0.014	Co-occurrence
AKAP9	USH2A	3057	143	195	20	1.133	0.004	0.072	Co-occurrence			EP300	LARGE1	3255	5	19	2	>3	<0.001	0.014	Co-occurrence
SYNE1	THADA	2992	317	86	20	1.134	0.004	0.072	Co-occurrence			SYNE1	TBL1XR1	3156	36	83	6	2.664	<0.001	0.014	Co-occurrence
STK11	SPACA1	3378	24	11	2	>3	0.004	0.072	Co-occurrence			COL12A1	UTRN	3231	15	32	3	>3	<0.001	0.014	Co-occurrence
GPR32	THADA	3291	18	102	4	2.842	0.004	0.072	Co-occurrence			MAP3K10	TG	2764	15	491	11	2.046	<0.001	0.014	Co-occurrence
USP28	SETDB1	3323	47	41	4	2.786	0.004	0.072	Co-occurrence			MAP2K4	CTCF	3221	47	10	3	>3	<0.001	0.015	Co-occurrence
FBXW7	ARID1A	3241	32	136	6	2.16	0.004	0.073	Co-occurrence			AKAP9	DNAH5	3156	37	82	6	2.642	<0.001	0.015	Co-occurrence
COL12A1	KMT2D	3111	105	184	15	1.272	0.004	0.073	Co-occurrence			BRAF	JAK1	3208	40	29	4	>3	<0.001	0.015	Co-occurrence
ARID2	APC	3297	50	63	5	2.388	0.004	0.074	Co-occurrence			HDAC9	ERBB3	3217	52	9	3	>3	<0.001	0.015	Co-occurrence
BRCA2	AHNAK	3145	50	210	10	1.583	0.004	0.074	Co-occurrence			FANCD2	THADA	3230	33	15	3	>3	<0.001	0.015	Co-occurrence
PALLD	RPGR	3319	33	59	4	2.769	0.004	0.074	Co-occurrence			NCOA3	PPP2CB	3138	87	49	7	2.365	<0.001	0.016	Co-occurrence
USP28	ARID1A	3229	44	135	7	1.928	0.005	0.077	Co-occurrence			ASXL2	GATA3	3167	11	99	4	>3	<0.001	0.016	Co-occurrence
SYNE1	DNAH5	2925	307	153	30	0.902	0.005	0.077	Co-occurrence			DNAH2	CDH1	3245	3	31	2	>3	<0.001	0.016	Co-occurrence
PRKG1	CBFB	3266	14	131	4	2.833	0.005	0.077	Co-occurrence			TG	MAP2K4	2746	485	33	17	1.544	<0.001	0.016	Co-occurrence
THADA	APC	3248	99	61	7	1.913	0.005	0.077	Co-occurrence			COL12A1	FOXP1	3256	16	7	2	>3	0.001	0.017	Co-occurrence
MAP3K10	KMT2C	3036	29	340	10	1.623	0.005	0.078	Co-occurrence			NCOA3	SHANK2	3007	80	180	14	1.548	0.001	0.017	Co-occurrence
AKAP9	SETDB1	3214	156	38	7	1.924	0.005	0.079	Co-occurrence			DNAH5	PIK3CA	3104	79	89	9	1.99	0.001	0.017	Co-occurrence
NOTCH1	PIK3R1	3225	116	66	8	1.753	0.005	0.079	Co-occurrence			GLDC	MAGEA8	3205	44	28	4	>3	0.001	0.017	Co-occurrence
RPGR	ASXL1	3296	58	56	5	2.343	0.005	0.079	Co-occurrence			THSD7A	AKT1	3205	44	28	4	>3	0.001	0.017	Co-occurrence
ARID1B	ASXL1	3270	84	55	6	2.086	0.005	0.079	Co-occurrence			SF3B1	MAP2K4	3220	11	47	3	>3	0.001	0.017	Co-occurrence
COL12A1	JAK1	3255	114	40	6	2.099	0.005	0.079	Co-occurrence			PALLD	BRCA1	3231	20	27	3	>3	0.001	0.017	Co-occurrence
PALLD	MYO1A	3317	33	61	4	2.721	0.005	0.079	Co-occurrence			UTRN	BAP1	3243	33	3	2	>3	0.001	0.017	Co-occurrence
AHNAK	DNAH2	3031	198	164	22	1.038	0.005	0.079	Co-occurrence			GLDC	SETDB1	2849	34	384	14	1.611	0.001	0.019	Co-occurrence
ARID1B	BIRC6	3187	80	138	10	1.529	0.005	0.08	Co-occurrence			SYNE1	SPACA1	3225	39	14	3	>3	0.001	0.019	Co-occurrence
HDAC9	EP300	3308	26	77	4	2.725	0.005	0.08	Co-occurrence			LAMA2	ASXL2	3221	45	12	3	>3	0.001	0.019	Co-occurrence
L1CAM	DNAH11	3129	37	240	9	1.665	0.005	0.08	Co-occurrence			PPP2CB	CTCF	3215	53	10	3	>3	0.001	0.019	Co-occurrence
DNAH5	PBRM1	3189	175	43	8	1.761	0.005	0.08	Co-occurrence			THSD7A	JAK1	3204	44	29	4	>3	0.001	0.019	Co-occurrence
GLDC	USH2A	3156	44	206	9	1.648	0.005	0.08	Co-occurrence			GLDC	CDH1	3204	44	29	4	>3	0.001	0.019	Co-occurrence
SYNE1	ASXL2	3026	323	52	14	1.335	0.005	0.08	Co-occurrence			THSD7A	CDH1	3204	44	29	4	>3	0.001	0.019	Co-occurrence
PIK3CA	FOXP1	2113	1278	8	16	1.725	0.005	0.08	Co-occurrence			MAP3K10	USH2A	2741	15	514	11	1.967	0.001	0.019	Co-occurrence
FBXW7	BIRC6	3235	32	142	6	2.095	0.005	0.081	Co-occurrence			NOTCH1	FRMD3	3254	18	7	2	>3	0.001	0.019	Co-occurrence
ARID1B	SHANK2	3250	83	75	7	1.87	0.005	0.082	Co-occurrence			UTRN	TG	2757	22	489	13	1.736	0.001	0.019	Co-occurrence
BRCA2	TG	3207	52	148	8	1.737	0.005	0.082	Co-occurrence			UTRN	LARGE1	3228	32	18	3	>3	0.001	0.02	Co-occurrence
NCOR2	DCAF4L2	3274	105	31	5	2.33	0.005	0.082	Co-occurrence			MAP2K4	CBFB	3219	47	12	3	>3	0.001	0.02	Co-occurrence
HERC2	PBRM1	3187	177	43	8	1.744	0.005	0.083	Co-occurrence			DNAH11	NCOA3	3134	53	87	7	2.25	0.001	0.022	Co-occurrence
NOTCH1	KMT2D	3107	109	184	15	1.216	0.005	0.083	Co-occurrence			TP53	CDH1	3244	4	31	2	>3	0.001	0.022	Co-occurrence
AKAP9	JAK1	3213	156	39	7	1.886	0.005	0.083	Co-occurrence			ARID2	TBL1XR1	3177	15	85	4	>3	0.001	0.022	Co-occurrence
KDM6A	ASXL2	3294	55	61	5	2.295	0.006	0.084	Co-occurrence			MAGEA8	TBL1XR1	3165	27	84	5	2.803	0.001	0.022	Co-occurrence
SYNE1	TG	2948	311	130	26	0.923	0.006	0.086	Co-occurrence			BIRC6	SETDB1	2877	6	392	6	2.876	0.001	0.022	Co-occurrence
HERC2	PDE4DIP	3089	168	141	17	1.149	0.006	0.086	Co-occurrence			GLDC	L1CAM	3202	44	31	4	>3	0.002	0.023	Co-occurrence
EP300	ARID1A	3201	72	133	9	1.589	0.006	0.086	Co-occurrence			GATA3	CDKN1B	3143	97	35	6	2.474	0.002	0.023	Co-occurrence
KDM6A	SMARCC2	3317	56	38	4	2.64	0.006	0.086	Co-occurrence			DNAH11	TG	2738	41	483	19	1.393	0.002	0.023	Co-occurrence
PRKG1	SYNE1	3066	12	331	6	2.211	0.006	0.086	Co-occurrence			SYNE1	BAP1	3236	40	3	2	>3	0.002	0.023	Co-occurrence
ERBB3	BIRC6	3198	69	139	9	1.585	0.006	0.087	Co-occurrence			PRKG1	JAK1	3227	21	30	3	>3	0.002	0.024	Co-occurrence
MAP3K10	MYO1A	3315	35	61	4	2.635	0.006	0.087	Co-occurrence			RPGR	USH2A	2754	2	520	5	>3	0.002	0.024	Co-occurrence
NOTCH1	NCOR2	3191	114	100	10	1.485	0.006	0.087	Co-occurrence			PRKG1	TG	2765	14	492	10	2.005	0.002	0.024	Co-occurrence
NOTCH1	ASXL1	3237	117	54	7	1.843	0.006	0.087	Co-occurrence			FANCD2	TG	2756	23	489	13	1.672	0.002	0.024	Co-occurrence
PBRM1	MAP2K4	3257	45	107	6	2.021	0.006	0.088	Co-occurrence			FANCD2	LAMA2	3201	32	44	4	>3	0.002	0.024	Co-occurrence
CTNNA3	TG	3217	42	149	7	1.847	0.006	0.088	Co-occurrence			ALK	GATA3	3154	24	98	5	2.745	0.002	0.026	Co-occurrence
USH2A	NEK1	3171	208	29	7	1.88	0.006	0.088	Co-occurrence			PALLD	FANCD2	3225	20	33	3	>3	0.002	0.026	Co-occurrence
ARID1B	MYH9	3227	82	98	8	1.684	0.006	0.088	Co-occurrence			PPP2CB	CBFB	3213	53	12	3	>3	0.002	0.026	Co-occurrence
ARID5B	ASXL1	3316	38	57	4	2.614	0.006	0.088	Co-occurrence			TTYH1	DCAF4L2	2834	26	409	12	1.677	0.002	0.028	Co-occurrence
FANCD2	SETDB1	3317	53	41	4	2.61	0.006	0.088	Co-occurrence			THADA	GATA3	3164	14	99	4	>3	0.002	0.028	Co-occurrence
DNAH5	DNAH2	3065	164	167	19	1.088	0.006	0.088	Co-occurrence			EP300	CDH1	3243	5	31	2	>3	0.002	0.028	Co-occurrence
PRKG1	UTRN	3254	14	143	4	2.701	0.006	0.088	Co-occurrence			MYH9	DCAF4L2	2854	6	415	6	2.782	0.002	0.028	Co-occurrence
ERBB3	PIK3R1	3269	72	68	6	2.002	0.006	0.088	Co-occurrence			LAMA2	BAP1	3230	46	3	2	>3	0.002	0.028	Co-occurrence
PIK3CA	TBL1XR1	2114	1279	7	15	1.824	0.007	0.09	Co-occurrence			GLDC	PBRM1	3230	46	3	2	>3	0.002	0.028	Co-occurrence
ARID2	THADA	3260	49	100	6	1.997	0.007	0.09	Co-occurrence			TBL1XR1	MAP2K4	3148	83	44	6	2.371	0.002	0.028	Co-occurrence
KDM6A	SYNE1	3031	47	324	13	1.372	0.007	0.09	Co-occurrence			ARID2	PIK3CA	3168	15	94	4	>3	0.002	0.028	Co-occurrence
RB1	NF2	3325	72	15	3	>3	0.007	0.09	Co-occurrence			COL12A1	GLDC	3218	15	45	3	>3	0.002	0.028	Co-occurrence
HERC2	SMARCC2	3195	178	35	7	1.844	0.007	0.09	Co-occurrence			ARID1B	MAP3K1	3251	19	9	2	>3	0.002	0.029	Co-occurrence
ASXL2	KMT2C	3013	52	336	14	1.272	0.007	0.09	Co-occurrence			MAP3K10	FRMD3	3248	24	7	2	>3	0.002	0.029	Co-occurrence
BRCA2	ALK	3291	55	64	5	2.225	0.007	0.092	Co-occurrence			ASXL1	PIK3CA	3143	40	92	6	2.357	0.002	0.03	Co-occurrence
EGFR	DNAH2	3194	35	179	7	1.835	0.007	0.092	Co-occurrence			EGFR	TG	2740	39	484	18	1.386	0.002	0.03	Co-occurrence
CDKN1B	CTCF	3311	33	67	4	2.583	0.007	0.092	Co-occurrence			DNAH11	ASXL2	3209	57	12	3	>3	0.002	0.031	Co-occurrence
ASXL2	MAP3K1	3055	53	294	13	1.35	0.007	0.092	Co-occurrence			TG	SETDB1	2463	420	316	82	0.606	0.002	0.031	Co-occurrence
USP28	SF3B1	3287	46	77	5	2.214	0.007	0.094	Co-occurrence			TG	CDH1	2758	490	21	12	1.685	0.002	0.032	Co-occurrence
THSD7A	AHNAK	3132	63	209	11	1.388	0.007	0.094	Co-occurrence			EGFR	NEK1	3211	54	13	3	>3	0.002	0.032	Co-occurrence
ASXL1	ALK	3290	56	64	5	2.198	0.007	0.096	Co-occurrence			TG	SF3B1	2772	495	7	7	2.485	0.002	0.032	Co-occurrence
UTRN	EP300	3196	138	72	9	1.534	0.007	0.097	Co-occurrence			MAP3K10	SETDB1	2866	17	389	9	1.964	0.002	0.032	Co-occurrence
NCOA3	PDE4DIP	3214	43	151	7	1.793	0.007	0.098	Co-occurrence			DNAH5	NF2	3175	84	18	4	>3	0.002	0.032	Co-occurrence
LAMA2	MAP3K1	2998	110	286	21	1.001	0.007	0.098	Co-occurrence			MAP3K10	KMT2C	3223	23	32	3	>3	0.002	0.032	Co-occurrence
BRCA2	CACNA2D3	3314	56	41	4	2.529	0.007	0.099	Co-occurrence			SETDB1	TBL1XR1	2815	377	68	21	1.205	0.002	0.032	Co-occurrence
MAP3K10	DCAF4L2	3343	36	33	3	>3	0.008	0.099	Co-occurrence			ARID2	GATA3	3163	15	99	4	>3	0.002	0.032	Co-occurrence
EGFR	AKT1	3276	37	97	5	2.19	0.008	0.1	Co-occurrence			DNAH11	AKT1	3193	56	28	4	>3	0.002	0.032	Co-occurrence
COL12A1	ASXL2	3236	113	59	7	1.765	0.008	0.1	Co-occurrence			MAGEA8	USP28	3243	30	6	2	>3	0.002	0.032	Co-occurrence
COL12A1	NEK1	3264	115	31	5	2.195	0.008	0.1	Co-occurrence			THADA	SF3B1	3251	16	12	2	>3	0.002	0.032	Co-occurrence
PRKG1	TG	3245	14	152	4	2.609	0.008	0.1	Co-occurrence			ALK	FOXP1	3245	27	7	2	>3	0.003	0.034	Co-occurrence
ARID5B	MYO1A	3312	38	61	4	2.515	0.008	0.1	Co-occurrence			CTNNA3	PIK3CA	3155	28	93	5	2.599	0.003	0.034	Co-occurrence
PALLD	PIK3R1	3308	33	70	4	2.518	0.008	0.1	Co-occurrence			KDM6A	CTCF	3250	18	11	2	>3	0.003	0.034	Co-occurrence
TP53	FOXP1	2228	1163	22	2	-2.522	0.008	0.101	Mutual exclusivity			GLDC	PIK3CA	3141	42	92	6	2.286	0.003	0.035	Co-occurrence
ARID1B	PDE4DIP	3177	80	148	10	1.424	0.008	0.101	Co-occurrence			SMARCC2	TBL1XR1	3184	8	86	3	>3	0.003	0.035	Co-occurrence
COL6A3	THADA	3185	124	96	10	1.42	0.008	0.101	Co-occurrence			DCAF4L2	FOXP1	2856	416	4	5	>3	0.003	0.035	Co-occurrence
SYNE1	KMT2C	2777	288	301	49	0.65	0.008	0.102	Co-occurrence			ASXL1	GATA3	3138	40	97	6	2.279	0.003	0.035	Co-occurrence
UTRN	APC	3208	139	60	8	1.622	0.008	0.102	Co-occurrence			FBXW7	BRCA1	3244	7	28	2	>3	0.003	0.035	Co-occurrence
NCOR2	TBX3	3166	99	139	11	1.34	0.008	0.102	Co-occurrence			ALK	JAK1	3222	26	30	3	>3	0.003	0.036	Co-occurrence
UTRN	EGFR	3232	141	36	6	1.934	0.008	0.105	Co-occurrence			MAP3K10	PDE4DIP	2933	18	322	8	2.017	0.003	0.037	Co-occurrence
ASXL1	JAK1	3312	57	42	4	2.468	0.009	0.107	Co-occurrence			L1CAM	USP28	3240	33	6	2	>3	0.003	0.037	Co-occurrence
ARID2	PBRM1	3313	51	47	4	2.467	0.009	0.107	Co-occurrence			USP28	KMT2C	3240	6	33	2	>3	0.003	0.037	Co-occurrence
NOTCH1	NCOA3	3247	118	44	6	1.908	0.009	0.108	Co-occurrence			GLDC	KDM3A	3229	46	4	2	>3	0.003	0.037	Co-occurrence
PALLD	COL12A1	3263	32	115	5	2.148	0.009	0.108	Co-occurrence			LAMA2	KDM3A	3229	46	4	2	>3	0.003	0.037	Co-occurrence
FANCD2	STK11	3335	54	23	3	>3	0.009	0.108	Co-occurrence			ARID1B	PIK3CA	3166	17	94	4	2.986	0.003	0.037	Co-occurrence
UTRN	ALK	3207	139	61	8	1.597	0.009	0.108	Co-occurrence			ARID1B	DCAF4L2	2847	13	413	8	2.085	0.003	0.037	Co-occurrence
LAMA2	DNAH11	3053	113	231	18	1.074	0.009	0.108	Co-occurrence			USH2A	TBL1XR1	2692	500	64	25	1.073	0.003	0.038	Co-occurrence
UTRN	ARID1A	3139	134	129	13	1.239	0.009	0.109	Co-occurrence			MAGEA8	APC	3242	30	7	2	>3	0.003	0.039	Co-occurrence
ASXL1	TP53	2220	30	1134	31	1.016	0.009	0.109	Co-occurrence			NCOA3	SMARCC2	3179	91	8	3	>3	0.003	0.039	Co-occurrence
APC	TBX3	3205	60	142	8	1.589	0.009	0.11	Co-occurrence			ARID1B	GLDC	3215	18	45	3	>3	0.003	0.039	Co-occurrence
RB1	SYNE1	3018	60	322	15	1.228	0.009	0.11	Co-occurrence			LAMA2	LARGE1	3215	45	18	3	>3	0.003	0.039	Co-occurrence
DNAH5	CACNA2D3	3194	176	38	7	1.741	0.009	0.11	Co-occurrence			JAK1	FOXP1	3241	31	7	2	>3	0.003	0.041	Co-occurrence
MAP3K10	SPACA1	3365	37	11	2	>3	0.009	0.11	Co-occurrence			FOXP1	CDH1	3241	7	31	2	>3	0.003	0.041	Co-occurrence
NOTCH1	TP53	2182	68	1109	56	0.696	0.009	0.11	Co-occurrence			L1CAM	DNAH11	3190	31	56	4	2.878	0.003	0.041	Co-occurrence
SYNE1	ARID2	3035	325	43	12	1.382	0.009	0.111	Co-occurrence			USH2A	CDH1	2735	513	21	12	1.607	0.003	0.041	Co-occurrence
EGFR	DCAF4L2	3340	39	33	3	2.961	0.009	0.111	Co-occurrence			BRCA2	USH2A	2738	18	514	11	1.703	0.003	0.041	Co-occurrence
SMARCC2	DCAF4L2	3340	39	33	3	2.961	0.009	0.111	Co-occurrence			NOTCH1	ASXL2	3248	18	13	2	>3	0.004	0.042	Co-occurrence
DNAH5	APC	3173	174	59	9	1.476	0.009	0.112	Co-occurrence			KDM6A	CBFB	3248	18	13	2	>3	0.004	0.042	Co-occurrence
GLDC	TG	3213	46	149	7	1.714	0.01	0.112	Co-occurrence			ERBB3	TBL1XR1	3183	9	86	3	>3	0.004	0.042	Co-occurrence
ASXL2	TG	3201	58	148	8	1.577	0.01	0.112	Co-occurrence			SMARCC2	PIK3CA	3175	8	95	3	>3	0.004	0.042	Co-occurrence
HDAC9	PBRM1	3337	27	48	3	2.949	0.01	0.112	Co-occurrence			MAP3K10	DCAF4L2	2843	17	412	9	1.869	0.004	0.042	Co-occurrence
LAMA2	RPGR	3228	124	56	7	1.702	0.01	0.112	Co-occurrence			USH2A	GATA3	2681	497	75	28	1.01	0.004	0.043	Co-occurrence
ARID5B	KMT2D	3181	35	192	7	1.728	0.01	0.113	Co-occurrence			COL12A1	CACNA2D3	3248	16	15	2	>3	0.004	0.043	Co-occurrence
EP300	DCAF4L2	3302	77	32	4	2.422	0.01	0.113	Co-occurrence			AKT1	CDH1	3219	29	30	3	>3	0.004	0.044	Co-occurrence
COL12A1	FBXW7	3262	115	33	5	2.104	0.01	0.113	Co-occurrence			L1CAM	APC	3239	33	7	2	>3	0.004	0.044	Co-occurrence
KDM3A	KMT2C	3032	33	340	10	1.434	0.01	0.113	Co-occurrence			TTYH1	NCOA3	3154	33	89	5	2.425	0.004	0.048	Co-occurrence
TBL1XR1	CBFB	3262	18	131	4	2.468	0.01	0.113	Co-occurrence			NCOA3	ERBB3	3178	91	9	3	>3	0.004	0.048	Co-occurrence
FRMD3	ARID1A	3256	17	138	4	2.473	0.01	0.113	Co-occurrence			GLDC	ASXL1	3191	44	42	4	2.788	0.004	0.048	Co-occurrence
DNAH5	TG	3092	167	140	16	1.081	0.01	0.113	Co-occurrence			SETDB1	JAK1	2860	388	23	10	1.68	0.004	0.049	Co-occurrence
THADA	GATA3	2963	86	346	20	0.994	0.01	0.113	Co-occurrence			DNAH5	SETDB1	2815	68	378	20	1.131	0.004	0.049	Co-occurrence
KDM3A	NEK1	3339	40	33	3	2.924	0.01	0.113	Co-occurrence			NF2	GATA3	3160	18	99	4	2.826	0.004	0.049	Co-occurrence
BRCA2	THADA	3255	54	100	6	1.855	0.01	0.113	Co-occurrence			BIRC6	PDE4DIP	2944	7	325	5	2.694	0.004	0.049	Co-occurrence
BRCA2	STK11	3332	57	23	3	2.931	0.01	0.114	Co-occurrence			MAGEA8	KMT2C	3217	29	32	3	>3	0.004	0.05	Co-occurrence
DNAH11	TP53	2105	145	1061	104	0.509	0.01	0.114	Co-occurrence			EP300	MAP2K4	3226	5	48	2	>3	0.005	0.051	Co-occurrence
FRMD3	TP53	2242	8	1152	13	1.661	0.01	0.114	Co-occurrence			RB1	DNAH5	3171	22	84	4	2.779	0.005	0.052	Co-occurrence
KDM6A	GATA3	3002	47	353	13	1.234	0.01	0.117	Co-occurrence			DNAH5	ARID5B	3171	84	22	4	2.779	0.005	0.052	Co-occurrence
COL6A3	ERBB3	3211	126	70	8	1.542	0.011	0.118	Co-occurrence			ERBB3	PIK3CA	3174	9	95	3	>3	0.005	0.052	Co-occurrence
SYNE1	UTRN	2955	313	123	24	0.881	0.011	0.118	Co-occurrence			BRAF	USP28	3231	42	6	2	>3	0.005	0.052	Co-occurrence
PALLD	EP300	3301	33	77	4	2.378	0.011	0.118	Co-occurrence			DNAH11	TP53	3217	58	4	2	>3	0.005	0.052	Co-occurrence
MYO1A	JAK1	3308	61	42	4	2.369	0.011	0.118	Co-occurrence			BRAF	MAP3K10	3214	41	23	3	>3	0.005	0.052	Co-occurrence
ASXL1	THADA	3254	55	100	6	1.828	0.011	0.118	Co-occurrence			ARID1B	HDAC9	3208	18	52	3	>3	0.005	0.053	Co-occurrence
ASXL1	MYH9	3254	55	100	6	1.828	0.011	0.118	Co-occurrence			ARID5B	TBL1XR1	3170	22	85	4	2.761	0.005	0.053	Co-occurrence
COL12A1	USH2A	3095	105	200	15	1.145	0.011	0.118	Co-occurrence			FANCD2	MAGEA8	3216	33	29	3	>3	0.005	0.053	Co-occurrence
DNAH5	PDE4DIP	3090	167	142	16	1.06	0.011	0.118	Co-occurrence			GLDC	LAMA2	3189	44	44	4	2.72	0.005	0.054	Co-occurrence
THSD7A	ARID1A	3207	66	134	8	1.537	0.011	0.118	Co-occurrence			SHANK2	PPP2CB	3040	185	47	9	1.654	0.005	0.054	Co-occurrence
ARID1B	PRKG1	3310	87	15	3	2.928	0.011	0.118	Co-occurrence			ARID1B	CACNA2D3	3245	19	15	2	>3	0.005	0.054	Co-occurrence
AKAP9	ERBB3	3183	154	69	9	1.431	0.011	0.12	Co-occurrence			ARID1B	SPACA1	3245	19	15	2	>3	0.005	0.054	Co-occurrence
KDM6A	ERBB3	3282	55	73	5	2.031	0.011	0.121	Co-occurrence			MAGEA8	DCAF4L2	2838	22	411	10	1.65	0.005	0.055	Co-occurrence
DNAH5	SHANK2	3160	173	72	10	1.343	0.011	0.121	Co-occurrence			APC	CDKN1B	3233	7	39	2	>3	0.005	0.056	Co-occurrence
BRCA2	ARID1A	3220	53	135	7	1.655	0.011	0.121	Co-occurrence			SYNE1	FOXP1	3232	40	7	2	>3	0.005	0.058	Co-occurrence
ALK	APC	3283	64	63	5	2.025	0.011	0.121	Co-occurrence			SHANK2	TBL1XR1	3010	182	77	12	1.366	0.005	0.059	Co-occurrence
LAMA2	KMT2D	3100	116	184	15	1.123	0.011	0.121	Co-occurrence			ARID1B	COL12A1	3244	19	16	2	>3	0.006	0.06	Co-occurrence
FRMD3	BIRC6	3250	17	144	4	2.409	0.011	0.121	Co-occurrence			MYO1A	TBL1XR1	3181	11	86	3	>3	0.006	0.06	Co-occurrence
RB1	PIK3CA	2064	57	1276	18	-0.969	0.011	0.122	Mutual exclusivity			AKAP9	FOXP1	3231	41	7	2	>3	0.006	0.061	Co-occurrence
ALK	DNAH2	3169	60	177	9	1.425	0.012	0.122	Co-occurrence			NCOR2	KMT2C	3237	9	33	2	>3	0.006	0.061	Co-occurrence
APC	CACNA2D3	3306	64	41	4	2.333	0.012	0.122	Co-occurrence			L1CAM	KMT2C	3214	32	32	3	>3	0.006	0.061	Co-occurrence
APC	SETDB1	3306	64	41	4	2.333	0.012	0.122	Co-occurrence			MAGEA8	TG	2758	21	491	11	1.557	0.006	0.061	Co-occurrence
THADA	ARID1A	3177	96	132	10	1.326	0.012	0.123	Co-occurrence			ARID5B	CBFB	3242	24	13	2	>3	0.006	0.062	Co-occurrence
NOTCH1	DNAH11	3059	107	232	17	1.067	0.012	0.126	Co-occurrence			PALLD	CACNA2D3	3243	21	15	2	>3	0.006	0.062	Co-occurrence
BIRC6	SETDB1	3228	142	39	6	1.806	0.012	0.126	Co-occurrence			PALLD	SPACA1	3243	21	15	2	>3	0.006	0.062	Co-occurrence
DNAH2	KMT2C	2909	156	320	30	0.806	0.012	0.127	Co-occurrence			PRKG1	GATA3	3158	20	99	4	2.674	0.006	0.062	Co-occurrence
SHANK2	EP300	3258	76	75	6	1.778	0.012	0.128	Co-occurrence			LAMA2	RB1	3210	45	23	3	>3	0.006	0.062	Co-occurrence
ASXL1	ARID1A	3219	54	135	7	1.628	0.012	0.128	Co-occurrence			AKAP9	ALK	3212	40	26	3	>3	0.006	0.062	Co-occurrence
BRAF	KMT2C	3051	14	344	6	1.926	0.012	0.128	Co-occurrence			FBXW7	TG	2775	4	497	5	2.803	0.006	0.062	Co-occurrence
COL6A3	NCOA3	3237	128	44	6	1.786	0.013	0.129	Co-occurrence			TG	APC	2775	497	4	5	2.803	0.006	0.062	Co-occurrence
MAP3K1	GPS2	3080	299	28	8	1.557	0.013	0.129	Co-occurrence			BIRC6	JAK1	3238	10	31	2	>3	0.006	0.062	Co-occurrence
GPS2	CBFB	3249	31	130	5	2.011	0.013	0.129	Co-occurrence			COL12A1	NF2	3243	16	20	2	>3	0.006	0.063	Co-occurrence
L1CAM	SPACA1	3358	44	11	2	>3	0.013	0.129	Co-occurrence			ALK	PDE4DIP	2930	21	322	8	1.793	0.006	0.064	Co-occurrence
AHNAK	ARID1A	3070	203	125	17	1.04	0.013	0.13	Co-occurrence			KDM3A	TG	2777	2	498	4	>3	0.006	0.064	Co-occurrence
KDM3A	MAP2K4	3264	38	108	5	1.992	0.013	0.13	Co-occurrence			BRAF	ALK	3211	41	26	3	>3	0.006	0.066	Co-occurrence
LAMA2	BIRC6	3148	119	136	12	1.223	0.013	0.131	Co-occurrence			DNAH5	PDE4DIP	2880	71	313	17	1.14	0.007	0.066	Co-occurrence
COL12A1	HERC2	3123	107	172	13	1.141	0.013	0.131	Co-occurrence			KDM6A	TG	2767	12	494	8	1.901	0.007	0.066	Co-occurrence
GLDC	DNAH11	3122	44	240	9	1.412	0.013	0.131	Co-occurrence			SYNE1	DNAH11	3183	38	56	4	2.581	0.007	0.068	Co-occurrence
L1CAM	THADA	3268	41	101	5	1.98	0.013	0.131	Co-occurrence			DNAH5	TBX3	3190	86	3	2	>3	0.007	0.068	Co-occurrence
ALK	JAK1	3304	65	42	4	2.275	0.013	0.132	Co-occurrence			MAP3K10	PIK3CA	3161	22	94	4	2.612	0.007	0.068	Co-occurrence
GLDC	KDM6A	3306	49	56	4	2.269	0.013	0.132	Co-occurrence			ARID5B	PIK3CA	3161	22	94	4	2.612	0.007	0.068	Co-occurrence
AKAP9	BRAF	3236	159	16	4	2.347	0.013	0.132	Co-occurrence			BIRC6	KMT2C	3236	10	33	2	>3	0.007	0.068	Co-occurrence
THSD7A	ASXL2	3280	69	61	5	1.962	0.013	0.132	Co-occurrence			PALLD	EGFR	3204	20	54	3	>3	0.007	0.068	Co-occurrence
SYNE1	NCOA3	3039	326	39	11	1.395	0.013	0.132	Co-occurrence			GLDC	FOXP1	3226	46	7	2	>3	0.007	0.07	Co-occurrence
SYNE1	EP300	3012	322	66	15	1.088	0.013	0.132	Co-occurrence			ALK	TBL1XR1	3167	25	85	4	2.576	0.007	0.071	Co-occurrence
GATA3	CDH1	2725	342	324	24	-0.761	0.013	0.132	Mutual exclusivity			FANCD2	BIRC6	3235	34	10	2	>3	0.007	0.071	Co-occurrence
DNAH5	KMT2D	3052	164	180	19	0.974	0.013	0.132	Co-occurrence			HDAC9	USP28	3220	53	6	2	>3	0.007	0.071	Co-occurrence
UTRN	USH2A	3070	130	198	17	1.02	0.013	0.132	Co-occurrence			ASXL1	PPP2CB	3183	42	52	4	2.543	0.007	0.072	Co-occurrence
UTRN	DNAH5	3100	132	168	15	1.068	0.013	0.132	Co-occurrence			APC	USH2A	2752	4	520	5	2.726	0.007	0.072	Co-occurrence
THADA	KMT2C	2978	87	331	19	0.974	0.014	0.132	Co-occurrence			MYO1A	PIK3CA	3172	11	95	3	>3	0.007	0.072	Co-occurrence
BRCA2	DNAH5	3180	52	175	8	1.483	0.014	0.132	Co-occurrence			ARID1B	LARGE1	3241	19	19	2	>3	0.008	0.074	Co-occurrence
RPGR	PBRM1	3305	59	47	4	2.253	0.014	0.134	Co-occurrence			RB1	SPACA1	3240	24	15	2	>3	0.008	0.074	Co-occurrence
NCOR2	CACNA2D3	3265	105	40	5	1.959	0.014	0.134	Co-occurrence			NRAS	ARID5B	3240	15	24	2	>3	0.008	0.074	Co-occurrence
HERC2	NF2	3216	181	14	4	2.344	0.014	0.135	Co-occurrence			SYNE1	SMARCC2	3230	40	9	2	>3	0.008	0.079	Co-occurrence
DNAH5	BIRC6	3099	168	133	15	1.057	0.014	0.135	Co-occurrence			APC	PDE4DIP	2946	5	326	4	2.854	0.008	0.081	Co-occurrence
COL6A3	SF3B1	3207	126	74	8	1.46	0.014	0.135	Co-occurrence			EP300	GPS2	3271	6	3	1	>3	0.009	0.081	Co-occurrence
JAK1	TBX3	3225	40	144	6	1.748	0.014	0.136	Co-occurrence			BRAF	MAGEA8	3208	41	29	3	>3	0.009	0.081	Co-occurrence
RB1	UTRN	3201	67	139	8	1.459	0.014	0.136	Co-occurrence			THSD7A	DNAH5	3150	43	83	5	2.142	0.009	0.081	Co-occurrence
CTNNA3	DNAH5	3190	42	176	7	1.595	0.014	0.137	Co-occurrence			AKAP9	NCOR2	3229	41	9	2	>3	0.009	0.081	Co-occurrence
UTRN	HERC2	3098	132	170	15	1.05	0.014	0.137	Co-occurrence			USP28	DNAH11	3215	6	58	2	>3	0.009	0.081	Co-occurrence
DNAH11	SETDB1	3129	241	37	8	1.489	0.014	0.137	Co-occurrence			KDM6A	USH2A	2744	12	517	8	1.823	0.009	0.081	Co-occurrence
PALLD	BAP1	3333	34	45	3	2.708	0.014	0.137	Co-occurrence			NOTCH1	USH2A	2744	12	517	8	1.823	0.009	0.081	Co-occurrence
AKAP9	BRCA1	3204	156	48	7	1.583	0.015	0.137	Co-occurrence			KMT2C	CDKN1B	3208	32	38	3	2.984	0.009	0.085	Co-occurrence
ERBB3	ARID1A	3203	70	134	8	1.45	0.015	0.138	Co-occurrence			TG	SPACA1	2769	495	10	7	1.969	0.009	0.085	Co-occurrence
COL12A1	SMARCC2	3258	115	37	5	1.937	0.015	0.139	Co-occurrence			ARID1B	TG	2766	13	494	8	1.785	0.009	0.086	Co-occurrence
PRKG1	GPS2	3363	16	34	2	>3	0.015	0.139	Co-occurrence			LARGE1	TG	2766	13	494	8	1.785	0.009	0.086	Co-occurrence
BRCA2	DNAH2	3177	52	178	8	1.457	0.015	0.139	Co-occurrence			RB1	PPP2CB	3202	23	53	3	2.978	0.009	0.087	Co-occurrence
LAMA2	DNAH5	3115	117	169	14	1.141	0.015	0.14	Co-occurrence			KMT2C	SF3B1	3234	33	12	2	>3	0.009	0.087	Co-occurrence
APC	PIK3R1	3278	63	69	5	1.915	0.015	0.14	Co-occurrence			KDM6A	DCAF4L2	2847	13	414	7	1.889	0.009	0.087	Co-occurrence
NCOA3	ASXL2	3303	46	62	4	2.212	0.015	0.14	Co-occurrence			DCAF4L2	MAP2K4	2823	408	37	13	1.282	0.009	0.087	Co-occurrence
EGFR	KDM3A	3333	39	40	3	2.68	0.015	0.141	Co-occurrence			CTNNA3	CBFB	3235	31	13	2	>3	0.009	0.087	Co-occurrence
ALK	BAP1	3302	65	44	4	2.207	0.015	0.141	Co-occurrence			ASXL2	JAK1	3235	13	31	2	>3	0.009	0.087	Co-occurrence
SYNE1	PIK3R1	3018	323	60	14	1.124	0.016	0.145	Co-occurrence			ASXL2	CDH1	3235	13	31	2	>3	0.009	0.087	Co-occurrence
KMT2D	JAK1	3177	192	39	7	1.57	0.016	0.145	Co-occurrence			PALLD	SHANK2	3069	18	189	5	2.173	0.01	0.089	Co-occurrence
ARID1B	ERBB3	3253	84	72	6	1.69	0.016	0.145	Co-occurrence			SYNE1	ERBB3	3229	40	10	2	>3	0.01	0.089	Co-occurrence
NCOR2	AKT1	3211	102	94	8	1.422	0.016	0.145	Co-occurrence			MAP3K10	EGFR	3201	23	54	3	2.951	0.01	0.089	Co-occurrence
BRCA1	ASXL1	3303	51	57	4	2.184	0.016	0.145	Co-occurrence			RB1	EGFR	3201	23	54	3	2.951	0.01	0.089	Co-occurrence
USP28	ASXL2	3302	47	62	4	2.18	0.016	0.147	Co-occurrence			BRCA1	NCOA3	3161	26	90	4	2.434	0.01	0.089	Co-occurrence
SETDB1	PDE4DIP	3218	39	152	6	1.704	0.016	0.148	Co-occurrence			GPR32	SHANK2	3061	26	188	6	1.91	0.01	0.089	Co-occurrence
DNAH5	KMT2C	2911	154	321	29	0.772	0.016	0.149	Co-occurrence			ARID1B	PRKG1	3238	19	22	2	>3	0.01	0.09	Co-occurrence
CTNNA3	FBXW7	3331	46	35	3	2.634	0.016	0.149	Co-occurrence			DNAH5	KDM3A	3189	86	4	2	>3	0.01	0.09	Co-occurrence
ERBB3	ASXL2	3276	73	61	5	1.879	0.016	0.149	Co-occurrence			UTRN	DCAF4L2	2835	25	411	10	1.464	0.01	0.091	Co-occurrence
BIRC6	SPACA1	3257	145	10	3	2.752	0.017	0.149	Co-occurrence			FANCD2	SYNE1	3206	33	39	3	2.902	0.01	0.093	Co-occurrence
TG	PDE4DIP	3115	142	144	14	1.093	0.017	0.149	Co-occurrence			KDM6A	MAP3K10	3237	18	24	2	>3	0.011	0.094	Co-occurrence
L1CAM	PIK3R1	3299	42	70	4	2.166	0.017	0.149	Co-occurrence			EP300	DNAH2	3270	6	4	1	>3	0.011	0.095	Co-occurrence
DNAH2	TP53	2143	107	1086	79	0.543	0.017	0.15	Co-occurrence			GLDC	AKT1	3204	45	29	3	2.881	0.011	0.097	Co-occurrence
HERC2	NCOA3	3187	178	43	7	1.543	0.017	0.15	Co-occurrence			NEK1	PIK3CA	3170	13	95	3	2.945	0.011	0.097	Co-occurrence
NF2	MYH9	3294	15	103	3	2.677	0.017	0.15	Co-occurrence			BRAF	L1CAM	3205	41	32	3	2.874	0.011	0.097	Co-occurrence
USP28	AKT1	3267	46	97	5	1.872	0.017	0.151	Co-occurrence			THSD7A	NCOA3	3144	43	89	5	2.038	0.011	0.099	Co-occurrence
PALLD	USP28	3330	34	48	3	2.614	0.017	0.151	Co-occurrence			CTNNA3	TBL1XR1	3163	29	85	4	2.36	0.011	0.1	Co-occurrence
PALLD	PBRM1	3330	34	48	3	2.614	0.017	0.151	Co-occurrence			COL12A1	DNAH5	3178	15	85	3	2.903	0.011	0.1	Co-occurrence
SMARCC2	SETDB1	3331	39	42	3	2.609	0.017	0.151	Co-occurrence			ARID1B	ARID5B	3236	19	24	2	>3	0.012	0.102	Co-occurrence
EGFR	SF3B1	3295	38	78	4	2.153	0.017	0.152	Co-occurrence			ARID5B	LARGE1	3236	24	19	2	>3	0.012	0.102	Co-occurrence
LARGE1	APC	3322	25	65	3	2.617	0.017	0.152	Co-occurrence			ARID5B	TG	2762	17	493	9	1.569	0.012	0.102	Co-occurrence
CTNNA3	UTRN	3225	43	141	6	1.674	0.017	0.152	Co-occurrence			THADA	TBL1XR1	3177	15	86	3	2.885	0.012	0.102	Co-occurrence
KMT2C	GATA3	2750	299	315	51	0.574	0.017	0.152	Co-occurrence			LAMA2	JAK1	3203	45	30	3	2.831	0.012	0.103	Co-occurrence
NRAS	TBX3	3262	3	148	2	>3	0.018	0.153	Co-occurrence			BRCA2	HDAC9	3200	26	52	3	2.828	0.012	0.104	Co-occurrence
UTRN	DCAF4L2	3237	142	31	5	1.878	0.018	0.153	Co-occurrence			SPACA1	CDH1	3233	15	31	2	>3	0.012	0.105	Co-occurrence
UTRN	NEK1	3237	142	31	5	1.878	0.018	0.153	Co-occurrence			ASXL1	KMT2C	3203	43	32	3	2.804	0.012	0.107	Co-occurrence
PBRM1	ARID1A	3228	45	136	6	1.662	0.018	0.154	Co-occurrence			THSD7A	ERBB3	3223	46	10	2	>3	0.013	0.109	Co-occurrence
CTNNA3	BIRC6	3224	43	142	6	1.664	0.018	0.154	Co-occurrence			TG	GPS2	2778	499	1	3	>3	0.013	0.109	Co-occurrence
RPGR	BIRC6	3211	56	141	7	1.509	0.018	0.154	Co-occurrence			ARID5B	NF2	3235	24	20	2	>3	0.013	0.109	Co-occurrence
MYO1A	EP300	3274	60	76	5	1.844	0.018	0.154	Co-occurrence			KDM3A	EP300	3269	5	6	1	>3	0.013	0.109	Co-occurrence
L1CAM	SMARCC2	3330	43	39	3	2.575	0.018	0.154	Co-occurrence			RPGR	TP53	3269	6	5	1	>3	0.013	0.109	Co-occurrence
ARID5B	JAK1	3330	39	43	3	2.575	0.018	0.154	Co-occurrence			EP300	TP53	3269	6	5	1	>3	0.013	0.109	Co-occurrence
SMARCC2	JAK1	3330	39	43	3	2.575	0.018	0.154	Co-occurrence			FANCD2	NEK1	3231	34	14	2	>3	0.013	0.109	Co-occurrence
KDM3A	SETDB1	3330	40	42	3	2.572	0.018	0.154	Co-occurrence			ASXL2	PDE4DIP	2941	10	325	5	2.178	0.013	0.109	Co-occurrence
AKAP9	DNAH5	3085	147	167	16	1.008	0.018	0.154	Co-occurrence			COL12A1	TG	2768	11	495	7	1.831	0.013	0.109	Co-occurrence
NCOA3	THADA	3264	45	101	5	1.844	0.018	0.154	Co-occurrence			BRCA2	NOTCH1	3234	27	18	2	>3	0.013	0.11	Co-occurrence
GLDC	ASXL2	3300	49	62	4	2.119	0.018	0.154	Co-occurrence			NOTCH1	ALK	3234	18	27	2	>3	0.013	0.11	Co-occurrence
PIK3R1	TP53	2211	39	1130	35	0.812	0.018	0.154	Co-occurrence			RB1	DCAF4L2	2842	18	413	8	1.613	0.013	0.11	Co-occurrence
NOTCH1	KDM3A	3253	119	38	5	1.847	0.019	0.156	Co-occurrence			MAP2K4	CDH1	3201	47	30	3	2.768	0.013	0.111	Co-occurrence
TG	SPACA1	3249	153	10	3	2.671	0.019	0.16	Co-occurrence			SYNE1	MYO1A	3227	40	12	2	>3	0.013	0.111	Co-occurrence
ALK	MYH9	3246	63	100	6	1.628	0.019	0.16	Co-occurrence			DNAH5	ARID2	3177	85	16	3	2.809	0.013	0.111	Co-occurrence
USP28	DNAH2	3185	44	179	7	1.501	0.019	0.16	Co-occurrence			THSD7A	PIK3CA	3140	43	93	5	1.973	0.013	0.111	Co-occurrence
PALLD	BRAF	3360	35	18	2	>3	0.019	0.16	Co-occurrence			KDM3A	GATA3	3174	4	101	2	>3	0.013	0.112	Co-occurrence
BRAF	CDKN1B	3360	18	35	2	>3	0.019	0.16	Co-occurrence			COL12A1	CDH1	3232	16	31	2	>3	0.014	0.113	Co-occurrence
COL12A1	SETDB1	3255	115	40	5	1.823	0.02	0.162	Co-occurrence			UTRN	SPACA1	3231	33	15	2	>3	0.014	0.113	Co-occurrence
BRAF	DNAH5	3216	16	179	4	2.167	0.02	0.163	Co-occurrence			BAP1	FOXP1	3268	4	8	1	>3	0.014	0.113	Co-occurrence
PALLD	UTRN	3236	32	142	5	1.832	0.02	0.163	Co-occurrence			PBRM1	FOXP1	3268	4	8	1	>3	0.014	0.113	Co-occurrence
USP28	MYH9	3263	46	101	5	1.812	0.02	0.163	Co-occurrence			BRAF	TTYH1	3202	41	35	3	2.743	0.014	0.113	Co-occurrence
PRKG1	EGFR	3357	16	40	2	>3	0.02	0.164	Co-occurrence			HDAC9	SMARCC2	3217	53	9	2	>3	0.014	0.113	Co-occurrence
STK11	TP53	2239	11	1150	15	1.409	0.02	0.165	Co-occurrence			AKAP9	SF3B1	3226	41	12	2	>3	0.014	0.113	Co-occurrence
FBXW7	MAGEA8	3359	36	18	2	>3	0.02	0.165	Co-occurrence			EP300	TBL1XR1	3187	5	87	2	>3	0.014	0.114	Co-occurrence
UTRN	MYO1A	3210	140	58	7	1.468	0.02	0.166	Co-occurrence			PDE4DIP	JAK1	2926	322	25	8	1.54	0.014	0.115	Co-occurrence
ARID5B	BAP1	3328	39	45	3	2.508	0.02	0.166	Co-occurrence			GPR32	ARID2	3232	30	17	2	>3	0.014	0.116	Co-occurrence
ARID1B	THADA	3226	83	99	7	1.458	0.021	0.167	Co-occurrence			ARID1B	BRCA2	3233	19	27	2	>3	0.014	0.116	Co-occurrence
ARID2	ASXL2	3298	51	62	4	2.061	0.021	0.168	Co-occurrence			ALK	LARGE1	3233	27	19	2	>3	0.014	0.116	Co-occurrence
PRKG1	KDM3A	3356	16	41	2	>3	0.021	0.169	Co-occurrence			BRAF	SF3B1	3225	42	12	2	>3	0.014	0.117	Co-occurrence
BRCA2	SPACA1	3344	58	11	2	>3	0.021	0.169	Co-occurrence			MYH9	GPS2	3266	11	3	1	>3	0.015	0.118	Co-occurrence
KMT2D	LARGE1	3193	194	23	5	1.839	0.021	0.169	Co-occurrence			AKAP9	SETDB1	2851	32	387	11	1.34	0.015	0.121	Co-occurrence
NCOA3	NCOR2	3260	45	105	5	1.786	0.021	0.17	Co-occurrence			HDAC9	DNAH5	3143	50	83	5	1.921	0.015	0.121	Co-occurrence
BRCA2	ASXL1	3298	56	57	4	2.047	0.021	0.171	Co-occurrence			BRCA2	DNAH11	3195	26	57	3	2.693	0.015	0.122	Co-occurrence
DNAH5	MYO1A	3175	175	57	8	1.348	0.021	0.171	Co-occurrence			NRAS	SHANK2	3074	13	190	4	2.316	0.015	0.123	Co-occurrence
EP300	APC	3271	76	63	5	1.772	0.022	0.172	Co-occurrence			DCAF4L2	SPACA1	2849	415	11	6	1.905	0.015	0.123	Co-occurrence
CTNNA3	ARID5B	3327	46	39	3	2.476	0.022	0.172	Co-occurrence			HDAC9	AKT1	3197	52	29	3	2.669	0.016	0.124	Co-occurrence
THSD7A	LARGE1	3316	71	25	3	2.487	0.022	0.173	Co-occurrence			KDM6A	MAGEA8	3231	18	30	2	>3	0.016	0.124	Co-occurrence
GPR32	NEK1	3359	20	34	2	>3	0.022	0.173	Co-occurrence			NOTCH1	AKT1	3231	18	30	2	>3	0.016	0.124	Co-occurrence
SETDB1	JAK1	3327	42	43	3	2.466	0.022	0.173	Co-occurrence			GPR32	NOTCH1	3231	30	18	2	>3	0.016	0.124	Co-occurrence
FBXW7	UTRN	3235	33	142	5	1.787	0.022	0.174	Co-occurrence			MYO1A	ASXL1	3223	12	44	2	>3	0.016	0.124	Co-occurrence
NOTCH1	DNAH5	3121	111	170	13	1.104	0.022	0.174	Co-occurrence			KDM6A	TBL1XR1	3175	17	86	3	2.704	0.016	0.124	Co-occurrence
RB1	THSD7A	3271	70	69	5	1.76	0.022	0.175	Co-occurrence			GPS2	CTCF	3265	3	12	1	>3	0.016	0.124	Co-occurrence
COL12A1	EP300	3221	113	74	7	1.431	0.022	0.176	Co-occurrence			THSD7A	GATA3	3135	43	98	5	1.895	0.016	0.127	Co-occurrence
JAK1	KMT2C	3029	36	340	10	1.307	0.022	0.176	Co-occurrence			RB1	SHANK2	3066	21	189	5	1.95	0.016	0.127	Co-occurrence
NCOR2	ALK	3242	104	63	6	1.57	0.022	0.176	Co-occurrence			APC	SETDB1	2878	5	394	4	2.547	0.016	0.127	Co-occurrence
MAGEA8	THADA	3292	17	103	3	2.496	0.023	0.176	Co-occurrence			USH2A	PIK3CA	2683	500	73	25	0.878	0.016	0.127	Co-occurrence
MAGEA8	MYH9	3292	17	103	3	2.496	0.023	0.176	Co-occurrence			FRMD3	STK11	3267	8	5	1	>3	0.016	0.127	Co-occurrence
PPP2CB	SPACA1	3397	5	12	1	>3	0.023	0.176	Co-occurrence			COL6A3	THADA	3261	2	17	1	>3	0.016	0.127	Co-occurrence
GLDC	HERC2	3184	46	178	7	1.445	0.023	0.176	Co-occurrence			BRAF	ASXL2	3224	42	13	2	>3	0.017	0.128	Co-occurrence
AKAP9	KDM6A	3199	156	53	7	1.437	0.023	0.176	Co-occurrence			CTNNA3	KDM6A	3230	31	18	2	>3	0.017	0.128	Co-occurrence
EGFR	NCOA3	3326	39	47	3	2.445	0.023	0.176	Co-occurrence			KDM6A	CDH1	3230	18	31	2	>3	0.017	0.128	Co-occurrence
ARID2	AKT1	3263	50	97	5	1.75	0.023	0.177	Co-occurrence			SMARCC2	TBX3	3266	10	4	1	>3	0.017	0.128	Co-occurrence
GLDC	THADA	3261	48	101	5	1.75	0.023	0.178	Co-occurrence			NCOR2	TBX3	3266	10	4	1	>3	0.017	0.128	Co-occurrence
L1CAM	USH2A	3161	39	208	7	1.448	0.023	0.178	Co-occurrence			AHNAK	BRCA1	3231	20	28	2	>3	0.017	0.128	Co-occurrence
USH2A	JAK1	3161	208	39	7	1.448	0.023	0.178	Co-occurrence			PALLD	TG	2764	15	494	8	1.577	0.017	0.128	Co-occurrence
COL12A1	PRKG1	3280	117	15	3	2.487	0.023	0.18	Co-occurrence			AKT1	GATA3	3150	28	99	4	2.184	0.017	0.128	Co-occurrence
ASXL1	KMT2D	3163	53	191	8	1.322	0.024	0.18	Co-occurrence			EP300	PIK3CA	3178	5	96	2	>3	0.017	0.128	Co-occurrence
PRKG1	JAK1	3353	16	44	2	>3	0.024	0.18	Co-occurrence			PPP2CB	MYH9	3215	54	10	2	>3	0.017	0.129	Co-occurrence
KDM6A	RPGR	3296	56	59	4	1.997	0.024	0.18	Co-occurrence			RPGR	PIK3R1	3267	6	7	1	>3	0.017	0.129	Co-occurrence
ARID2	KMT2C	3021	44	339	11	1.156	0.024	0.181	Co-occurrence			HDAC9	JAK1	3196	52	30	3	2.62	0.017	0.129	Co-occurrence
TP53	ARID1A	2144	1129	106	36	-0.633	0.024	0.181	Mutual exclusivity			HDAC9	CDH1	3196	52	30	3	2.62	0.017	0.129	Co-occurrence
CTNNA3	PDE4DIP	3214	43	152	6	1.561	0.024	0.181	Co-occurrence			TG	MAP3K1	2773	497	6	5	2.217	0.017	0.129	Co-occurrence
FRMD3	HERC2	3213	17	181	4	2.062	0.024	0.182	Co-occurrence			SETDB1	PIK3CA	2805	378	78	20	0.928	0.017	0.129	Co-occurrence
GLDC	MAP3K1	3065	43	297	10	1.263	0.024	0.182	Co-occurrence			GLDC	USH2A	2722	34	511	14	1.133	0.017	0.129	Co-occurrence
ARID5B	DNAH2	3193	36	180	6	1.564	0.025	0.184	Co-occurrence			EGFR	MAGEA8	3195	54	29	3	2.614	0.017	0.129	Co-occurrence
LAMA2	USH2A	3084	116	200	15	0.996	0.025	0.187	Co-occurrence			EGFR	AKT1	3195	54	29	3	2.614	0.017	0.129	Co-occurrence
COL6A3	KDM3A	3243	129	38	5	1.726	0.025	0.188	Co-occurrence			EGFR	MYH9	3214	55	10	2	>3	0.018	0.131	Co-occurrence
DNAH5	KDM3A	3195	177	37	6	1.55	0.025	0.189	Co-occurrence			FANCD2	ARID2	3228	34	17	2	>3	0.018	0.133	Co-occurrence
KDM3A	PBRM1	3324	40	48	3	2.377	0.025	0.189	Co-occurrence			ARID2	TG	2767	12	495	7	1.705	0.018	0.133	Co-occurrence
BRAF	KDM3A	3354	18	41	2	>3	0.025	0.189	Co-occurrence			MYH9	DNAH2	3265	11	4	1	>3	0.018	0.134	Co-occurrence
DNAH11	TG	3029	230	137	19	0.869	0.026	0.189	Co-occurrence			ERBB3	TBX3	3265	11	4	1	>3	0.018	0.134	Co-occurrence
NCOR2	MAP3K1	3015	93	290	17	0.926	0.026	0.189	Co-occurrence			GPS2	CBFB	3263	3	14	1	>3	0.018	0.134	Co-occurrence
GLDC	BIRC6	3220	47	142	6	1.533	0.026	0.189	Co-occurrence			COL6A3	KDM6A	3259	2	19	1	>3	0.018	0.134	Co-occurrence
FANCD2	APC	3294	53	64	4	1.958	0.026	0.19	Co-occurrence			SPACA1	CDKN1B	3225	15	39	2	>3	0.018	0.136	Co-occurrence
THSD7A	THADA	3241	68	100	6	1.516	0.026	0.192	Co-occurrence			FANCD2	NCOA3	3155	32	90	4	2.132	0.018	0.136	Co-occurrence
PRKG1	NRAS	3393	17	4	1	>3	0.026	0.192	Co-occurrence			PRKG1	ALK	3230	22	27	2	>3	0.018	0.136	Co-occurrence
PALLD	BRCA2	3321	34	57	3	2.362	0.026	0.192	Co-occurrence			JAK1	GATA3	3149	29	99	4	2.133	0.019	0.136	Co-occurrence
APC	SPACA1	3336	66	11	2	>3	0.026	0.194	Co-occurrence			KDM6A	L1CAM	3228	18	33	2	>3	0.019	0.136	Co-occurrence
CTNNA3	PRKG1	3350	47	16	2	>3	0.027	0.194	Co-occurrence			L1CAM	NOTCH1	3228	33	18	2	>3	0.019	0.136	Co-occurrence
SHANK2	CTCF	3267	77	66	5	1.684	0.027	0.194	Co-occurrence			ALK	SETDB1	2862	21	390	8	1.483	0.019	0.136	Co-occurrence
KMT2D	PBRM1	3172	192	44	7	1.394	0.027	0.195	Co-occurrence			BRAF	NEK1	3223	42	14	2	>3	0.019	0.136	Co-occurrence
ARID1B	TTYH1	3303	87	22	3	2.372	0.027	0.195	Co-occurrence			ASXL1	CDKN1B	3197	43	38	3	2.553	0.019	0.138	Co-occurrence
COL6A3	USH2A	3081	119	200	15	0.957	0.027	0.196	Co-occurrence			SYNE1	CACNA2D3	3224	40	15	2	>3	0.019	0.14	Co-occurrence
GLDC	TBX3	3218	47	144	6	1.512	0.027	0.196	Co-occurrence			DNAH11	ERBB3	3211	58	10	2	>3	0.019	0.14	Co-occurrence
COL12A1	CTNNA3	3251	115	44	5	1.684	0.027	0.197	Co-occurrence			HDAC9	NCOA3	3137	50	89	5	1.818	0.019	0.141	Co-occurrence
NOTCH1	TG	3146	113	145	11	1.079	0.027	0.197	Co-occurrence			THSD7A	ASXL2	3220	46	13	2	>3	0.019	0.141	Co-occurrence
AKAP9	CTNNA3	3209	157	43	6	1.512	0.027	0.198	Co-occurrence			DNAH2	CTCF	3264	4	12	1	>3	0.02	0.141	Co-occurrence
DNAH5	THADA	3137	172	95	11	1.078	0.028	0.198	Co-occurrence			TTYH1	ARID2	3226	36	17	2	>3	0.02	0.142	Co-occurrence
RPGR	DCAF4L2	3319	60	33	3	2.33	0.028	0.199	Co-occurrence			FBXW7	DCAF4L2	2855	5	417	4	2.453	0.02	0.142	Co-occurrence
BRAF	SETDB1	3352	18	43	2	>3	0.028	0.199	Co-occurrence			FRMD3	DCAF4L2	2855	5	417	4	2.453	0.02	0.142	Co-occurrence
FANCD2	AHNAK	3146	49	212	8	1.277	0.028	0.199	Co-occurrence			STK11	NCOR2	3265	5	10	1	>3	0.02	0.142	Co-occurrence
AHNAK	NCOR2	3098	207	97	13	1.004	0.028	0.2	Co-occurrence			L1CAM	HDAC9	3194	32	52	3	2.526	0.02	0.142	Co-occurrence
BRCA2	FBXW7	3320	57	35	3	2.32	0.028	0.2	Co-occurrence			AKAP9	CACNA2D3	3223	41	15	2	>3	0.02	0.143	Co-occurrence
FBXW7	KDM6A	3320	35	57	3	2.32	0.028	0.2	Co-occurrence			USP28	NCOA3	3181	6	92	2	>3	0.02	0.144	Co-occurrence
SMARCC2	ARID1A	3236	37	137	5	1.674	0.029	0.202	Co-occurrence			NF2	TBL1XR1	3173	19	86	3	2.542	0.02	0.145	Co-occurrence
COL6A3	NOTCH1	3167	124	114	10	1.164	0.029	0.203	Co-occurrence			COL12A1	CDKN1B	3224	16	39	2	>3	0.021	0.145	Co-occurrence
FBXW7	THADA	3275	34	102	4	1.917	0.029	0.203	Co-occurrence			SMARCC2	USH2A	2750	6	520	5	2.14	0.021	0.145	Co-occurrence
EGFR	ARID2	3321	39	52	3	2.297	0.029	0.205	Co-occurrence			BRAF	NRAS	3222	42	15	2	>3	0.021	0.148	Co-occurrence
PIK3R1	PIK3CA	2066	55	1275	19	-0.837	0.029	0.205	Mutual exclusivity			BRAF	SPACA1	3222	42	15	2	>3	0.021	0.148	Co-occurrence
ARID1B	SETDB1	3284	86	41	4	1.897	0.03	0.207	Co-occurrence			SF3B1	TBX3	3263	13	4	1	>3	0.021	0.148	Co-occurrence
DNAH5	ALK	3171	175	61	8	1.249	0.03	0.207	Co-occurrence			FANCD2	PIK3CA	3151	32	94	4	2.067	0.021	0.148	Co-occurrence
ARID1B	STK11	3302	87	23	3	2.308	0.03	0.207	Co-occurrence			DNAH5	DNAH11	3138	83	55	5	1.781	0.021	0.148	Co-occurrence
DNAH11	USH2A	2975	225	191	24	0.732	0.03	0.207	Co-occurrence			HDAC9	TG	2739	40	487	15	1.077	0.021	0.149	Co-occurrence
SYNE1	ARID1A	2958	315	120	22	0.784	0.03	0.208	Co-occurrence			DNAH11	JAK1	3191	57	30	3	2.485	0.021	0.149	Co-occurrence
AKAP9	PPP2CB	3248	161	4	2	>3	0.03	0.208	Co-occurrence			DNAH11	CDH1	3191	57	30	3	2.485	0.021	0.149	Co-occurrence
KMT2D	BIRC6	3083	184	133	15	0.918	0.03	0.208	Co-occurrence			FANCD2	HDAC9	3193	33	52	3	2.481	0.022	0.149	Co-occurrence
AKAP9	NCOA3	3208	157	44	6	1.478	0.03	0.208	Co-occurrence			ARID1B	FANCD2	3226	19	34	2	>3	0.022	0.149	Co-occurrence
THSD7A	BRCA1	3290	70	51	4	1.882	0.03	0.208	Co-occurrence			KDM3A	MYH9	3264	5	11	1	>3	0.022	0.15	Co-occurrence
FRMD3	CACNA2D3	3351	19	43	2	>3	0.03	0.21	Co-occurrence			MYH9	TP53	3264	11	5	1	>3	0.022	0.15	Co-occurrence
NCOA3	SF3B1	3287	46	78	4	1.874	0.031	0.212	Co-occurrence			L1CAM	EGFR	3192	32	54	3	2.47	0.022	0.151	Co-occurrence
COL6A3	ASXL1	3226	128	55	6	1.459	0.031	0.212	Co-occurrence			HDAC9	MYO1A	3214	53	12	2	>3	0.022	0.152	Co-occurrence
BRAF	COL12A1	3278	17	117	3	2.306	0.031	0.214	Co-occurrence			LAMA2	NEK1	3219	46	14	2	>3	0.022	0.152	Co-occurrence
COL12A1	MYH9	3197	112	98	8	1.22	0.031	0.214	Co-occurrence			GPR32	PRKG1	3227	30	22	2	>3	0.022	0.152	Co-occurrence
BRCA2	PIK3CA	2092	29	1263	31	0.824	0.031	0.214	Co-occurrence			TTYH1	SHANK2	3055	32	188	6	1.607	0.022	0.153	Co-occurrence
UTRN	CTCF	3204	140	64	7	1.324	0.031	0.215	Co-occurrence			EGFR	NCOA3	3135	52	89	5	1.76	0.022	0.153	Co-occurrence
RPGR	CDH1	3016	51	336	12	1.079	0.032	0.217	Co-occurrence			AKAP9	THADA	3222	41	16	2	>3	0.022	0.153	Co-occurrence
FANCD2	SMARCC2	3319	54	39	3	2.241	0.032	0.217	Co-occurrence			DNAH2	CBFB	3262	4	14	1	>3	0.023	0.154	Co-occurrence
SHANK2	TG	3185	74	148	8	1.218	0.032	0.217	Co-occurrence			HERC2	TG	2775	4	498	4	2.478	0.023	0.154	Co-occurrence
TP53	KMT2C	2001	1064	249	101	-0.391	0.032	0.217	Mutual exclusivity			SHANK2	SETDB1	2723	160	364	34	0.669	0.023	0.154	Co-occurrence
COL6A3	HERC2	3109	121	172	13	0.958	0.032	0.217	Co-occurrence			BRAF	ASXL1	3194	41	43	3	2.442	0.023	0.154	Co-occurrence
AKAP9	LAMA2	3133	151	119	12	1.065	0.032	0.219	Co-occurrence			ASXL1	CACNA2D3	3220	44	15	2	>3	0.023	0.154	Co-occurrence
FANCD2	HERC2	3180	50	178	7	1.323	0.032	0.219	Co-occurrence			ASXL1	SPACA1	3220	44	15	2	>3	0.023	0.154	Co-occurrence
NCOR2	TG	3159	100	146	10	1.113	0.032	0.219	Co-occurrence			DNAH5	CDKN1B	3156	84	37	4	2.022	0.023	0.155	Co-occurrence
COL6A3	JAK1	3240	129	41	5	1.615	0.033	0.219	Co-occurrence			PALLD	TBL1XR1	3172	20	86	3	2.468	0.023	0.155	Co-occurrence
COL12A1	ALK	3232	114	63	6	1.433	0.033	0.22	Co-occurrence			FBXW7	TBL1XR1	3185	7	87	2	>3	0.023	0.155	Co-occurrence
MAP3K10	USH2A	3167	33	209	6	1.462	0.033	0.221	Co-occurrence			KDM6A	GATA3	3161	17	100	3	2.48	0.023	0.155	Co-occurrence
ASXL2	CDKN1B	3315	63	34	3	2.215	0.034	0.224	Co-occurrence			RPGR	MAP3K1	3264	6	10	1	>3	0.023	0.155	Co-occurrence
DNAH11	KDM3A	3130	242	36	7	1.331	0.034	0.225	Co-occurrence			STK11	CTCF	3263	5	12	1	>3	0.024	0.157	Co-occurrence
APC	GPS2	3314	65	33	3	2.213	0.034	0.225	Co-occurrence			TP53	CTCF	3263	5	12	1	>3	0.024	0.157	Co-occurrence
SMARCC2	KMT2C	3032	33	341	9	1.278	0.034	0.225	Co-occurrence			COL6A3	MAP3K10	3253	2	25	1	>3	0.024	0.157	Co-occurrence
TP53	MAP2K4	2165	1137	85	28	-0.673	0.034	0.226	Mutual exclusivity			AHNAK	NCOA3	3168	19	91	3	2.459	0.024	0.157	Co-occurrence
MAP3K10	STK11	3352	37	24	2	2.916	0.035	0.23	Co-occurrence			CDKN1B	TBL1XR1	3155	37	85	4	2.005	0.024	0.158	Co-occurrence
BRCA2	CTCF	3288	56	67	4	1.81	0.035	0.231	Co-occurrence			AKAP9	GLDC	3193	40	45	3	2.412	0.024	0.159	Co-occurrence
BRAF	USP28	3346	18	49	2	2.924	0.035	0.231	Co-occurrence			USP28	GATA3	3172	6	101	2	>3	0.024	0.159	Co-occurrence
COL12A1	DNAH5	3124	108	171	12	1.021	0.035	0.231	Co-occurrence			FRMD3	FOXP1	3264	8	8	1	>3	0.024	0.161	Co-occurrence
FANCD2	BIRC6	3216	51	142	6	1.414	0.035	0.231	Co-occurrence			GLDC	CACNA2D3	3218	46	15	2	>3	0.025	0.162	Co-occurrence
COL6A3	RPGR	3224	128	57	6	1.407	0.035	0.232	Co-occurrence			LAMA2	CACNA2D3	3218	46	15	2	>3	0.025	0.162	Co-occurrence
GLDC	SYNE1	3035	43	327	10	1.11	0.036	0.232	Co-occurrence			GLDC	SPACA1	3218	46	15	2	>3	0.025	0.162	Co-occurrence
RPGR	APC	3288	59	64	4	1.8	0.036	0.232	Co-occurrence			NOTCH1	CDKN1B	3222	18	39	2	>3	0.025	0.164	Co-occurrence
GLDC	EP300	3285	49	77	4	1.8	0.036	0.233	Co-occurrence			HDAC9	ASXL2	3213	53	13	2	>3	0.025	0.164	Co-occurrence
HERC2	JAK1	3190	179	40	6	1.419	0.036	0.233	Co-occurrence			DCAF4L2	SF3B1	2851	416	9	5	1.929	0.025	0.164	Co-occurrence
FBXW7	ASXL2	3314	35	63	3	2.173	0.036	0.233	Co-occurrence			MYO1A	DCAF4L2	2851	9	416	5	1.929	0.025	0.164	Co-occurrence
APC	PDE4DIP	3196	61	151	7	1.28	0.036	0.233	Co-occurrence			BIRC6	EP300	3263	11	6	1	>3	0.025	0.164	Co-occurrence
SPACA1	CDH1	3058	9	344	4	1.982	0.036	0.233	Co-occurrence			LARGE1	GPS2	3257	20	3	1	>3	0.025	0.164	Co-occurrence
LARGE1	CDKN1B	3352	26	35	2	2.881	0.036	0.234	Co-occurrence			TG	NEK1	2769	496	10	6	1.744	0.025	0.165	Co-occurrence
LAMA2	SF3B1	3209	124	75	7	1.272	0.036	0.234	Co-occurrence			ALK	DCAF4L2	2839	21	413	8	1.389	0.025	0.165	Co-occurrence
ALK	TG	3197	62	149	7	1.276	0.036	0.234	Co-occurrence			BAP1	SPACA1	3260	4	16	1	>3	0.026	0.165	Co-occurrence
KDM6A	ARID1A	3219	54	136	6	1.395	0.037	0.237	Co-occurrence			PBRM1	SPACA1	3260	4	16	1	>3	0.026	0.165	Co-occurrence
PIK3CA	GPS2	2105	1274	16	20	1.046	0.037	0.238	Co-occurrence			BIRC6	TG	2772	7	497	5	1.994	0.026	0.165	Co-occurrence
SYNE1	SHANK2	3010	323	68	14	0.94	0.037	0.238	Co-occurrence			EP300	PDE4DIP	2947	4	327	3	2.757	0.026	0.166	Co-occurrence
SETDB1	ARID1A	3233	40	137	5	1.561	0.037	0.238	Co-occurrence			SHANK2	PDE4DIP	2786	165	301	29	0.702	0.026	0.167	Co-occurrence
COL12A1	DNAH2	3121	108	174	12	0.995	0.037	0.238	Co-occurrence			THSD7A	DCAF4L2	2824	36	409	12	1.203	0.026	0.167	Co-occurrence
SHANK2	SPACA1	3322	80	11	2	2.916	0.037	0.239	Co-occurrence			KDM6A	SYNE1	3221	18	40	2	>3	0.026	0.167	Co-occurrence
MYH9	AKT1	3214	99	95	7	1.258	0.038	0.239	Co-occurrence			NOTCH1	SYNE1	3221	18	40	2	>3	0.026	0.167	Co-occurrence
USP28	NCOA3	3317	48	47	3	2.141	0.038	0.239	Co-occurrence			LARGE1	GATA3	3160	18	100	3	2.397	0.026	0.169	Co-occurrence
KMT2D	PIK3R1	3151	190	65	9	1.199	0.038	0.239	Co-occurrence			NF2	GPS2	3256	21	3	1	>3	0.027	0.169	Co-occurrence
ARID2	TG	3210	49	150	6	1.39	0.038	0.239	Co-occurrence			KDM3A	SETDB1	2880	3	395	3	2.866	0.027	0.169	Co-occurrence
SYNE1	SETDB1	3042	328	36	9	1.213	0.038	0.239	Co-occurrence			SPACA1	MAP2K4	3216	15	48	2	>3	0.027	0.169	Co-occurrence
MYH9	GATA3	2948	101	361	5	-1.307	0.038	0.242	Mutual exclusivity			NOTCH1	SETDB1	2869	14	392	6	1.649	0.027	0.17	Co-occurrence
EP300	MYH9	3234	75	100	6	1.371	0.038	0.242	Co-occurrence			MAGEA8	USH2A	2734	22	515	10	1.271	0.027	0.17	Co-occurrence
BRCA1	KMT2D	3168	48	192	7	1.267	0.039	0.243	Co-occurrence			FANCD2	DNAH11	3188	33	57	3	2.346	0.027	0.17	Co-occurrence
ASXL2	CDH1	3013	54	336	12	0.995	0.039	0.243	Co-occurrence			STK11	CBFB	3261	5	14	1	>3	0.027	0.17	Co-occurrence
BRCA2	PRKG1	3339	58	16	2	2.847	0.039	0.243	Co-occurrence			TP53	CBFB	3261	5	14	1	>3	0.027	0.17	Co-occurrence
KDM6A	PRKG1	3339	58	16	2	2.847	0.039	0.243	Co-occurrence			COL12A1	BAP1	3259	17	4	1	>3	0.027	0.17	Co-occurrence
FBXW7	APC	3312	35	65	3	2.127	0.039	0.243	Co-occurrence			COL12A1	PBRM1	3259	17	4	1	>3	0.027	0.17	Co-occurrence
ARID1B	KMT2D	3136	80	189	10	1.052	0.039	0.243	Co-occurrence			ASXL2	SETDB1	2873	10	393	5	1.87	0.027	0.171	Co-occurrence
SETDB1	FOXP1	3348	43	22	2	2.823	0.039	0.243	Co-occurrence			AKAP9	NOTCH1	3220	41	18	2	>3	0.027	0.171	Co-occurrence
BRAF	LAMA2	3267	17	128	3	2.171	0.039	0.243	Co-occurrence			GLDC	THADA	3217	46	16	2	>3	0.028	0.172	Co-occurrence
RB1	KMT2D	3150	66	190	9	1.177	0.039	0.243	Co-occurrence			LAMA2	THADA	3217	46	16	2	>3	0.028	0.172	Co-occurrence
CTNNA3	GLDC	3316	46	50	3	2.113	0.039	0.244	Co-occurrence			FBXW7	PIK3CA	3176	7	96	2	>3	0.028	0.172	Co-occurrence
THSD7A	BIRC6	3200	67	141	7	1.246	0.04	0.245	Co-occurrence			FANCD2	PRKG1	3223	34	22	2	>3	0.028	0.172	Co-occurrence
COL12A1	NOTCH1	3180	111	115	9	1.165	0.04	0.245	Co-occurrence			PRKG1	PDE4DIP	2933	18	324	6	1.593	0.028	0.172	Co-occurrence
ARID5B	THADA	3271	38	102	4	1.755	0.04	0.245	Co-occurrence			AKAP9	TBL1XR1	3153	39	85	4	1.928	0.028	0.172	Co-occurrence
FANCD2	JAK1	3315	54	43	3	2.099	0.04	0.248	Co-occurrence			TG	DNAH2	2777	499	2	3	>3	0.028	0.173	Co-occurrence
BIRC6	NF2	3252	145	15	3	2.165	0.04	0.248	Co-occurrence			ARID2	ASXL1	3218	17	44	2	>3	0.028	0.174	Co-occurrence
EP300	DNAH2	3157	72	177	9	1.157	0.04	0.249	Co-occurrence			ARID2	TBX3	3258	18	4	1	>3	0.029	0.176	Co-occurrence
SMARCC2	TG	3222	37	151	5	1.528	0.041	0.249	Co-occurrence			LAMA2	ASXL1	3190	45	43	3	2.306	0.029	0.176	Co-occurrence
SYNE1	MAGEA8	3063	332	15	5	1.621	0.041	0.249	Co-occurrence			USP28	ERBB3	3262	7	11	1	>3	0.029	0.177	Co-occurrence
NCOA3	PIK3CA	2097	24	1268	26	0.841	0.041	0.249	Co-occurrence			USP28	BIRC6	3262	7	11	1	>3	0.029	0.177	Co-occurrence
MYH9	ARID1A	3176	97	133	9	1.148	0.041	0.25	Co-occurrence			STK11	NEK1	3260	5	15	1	>3	0.029	0.177	Co-occurrence
LAMA2	NCOA3	3239	126	45	5	1.514	0.041	0.25	Co-occurrence			DNAH11	DCAF4L2	2814	46	407	14	1.073	0.029	0.178	Co-occurrence
MYO1A	ALK	3285	61	65	4	1.729	0.041	0.25	Co-occurrence			TTYH1	GATA3	3144	34	99	4	1.902	0.03	0.181	Co-occurrence
GLDC	FRMD3	3343	51	19	2	2.787	0.041	0.25	Co-occurrence			NF2	CDKN1B	3220	20	39	2	>3	0.03	0.183	Co-occurrence
COL6A3	CTNNA3	3237	129	44	5	1.512	0.041	0.25	Co-occurrence			GATA3	FOXP1	3171	101	7	2	>3	0.03	0.184	Co-occurrence
MAP3K10	APC	3311	36	65	3	2.086	0.041	0.251	Co-occurrence			FRMD3	GATA3	3171	7	101	2	>3	0.03	0.184	Co-occurrence
GLDC	NCOA3	3315	50	47	3	2.081	0.041	0.251	Co-occurrence			RB1	UTRN	3222	24	33	2	>3	0.031	0.185	Co-occurrence
ARID2	SHANK2	3282	51	78	4	1.723	0.042	0.252	Co-occurrence			ERBB3	USH2A	2749	7	520	5	1.917	0.031	0.185	Co-occurrence
PIK3R1	NEK1	3308	71	33	3	2.083	0.042	0.252	Co-occurrence			STK11	CACNA2D3	3259	5	16	1	>3	0.031	0.185	Co-occurrence
DNAH5	AHNAK	3031	164	201	19	0.805	0.042	0.252	Co-occurrence			ARID1B	BAP1	3256	20	4	1	>3	0.032	0.19	Co-occurrence
TTYH1	CACNA2D3	3347	23	43	2	2.759	0.042	0.252	Co-occurrence			LARGE1	DNAH2	3256	20	4	1	>3	0.032	0.19	Co-occurrence
AKAP9	SYNE1	2939	139	313	24	0.697	0.042	0.254	Co-occurrence			ARID1B	PBRM1	3256	20	4	1	>3	0.032	0.19	Co-occurrence
RPGR	NF2	3336	61	16	2	2.773	0.042	0.254	Co-occurrence			HDAC9	CACNA2D3	3211	53	15	2	>3	0.032	0.191	Co-occurrence
KDM6A	UTRN	3214	54	141	6	1.341	0.042	0.254	Co-occurrence			NRAS	HDAC9	3211	15	53	2	>3	0.032	0.191	Co-occurrence
DNAH5	ASXL1	3178	176	54	7	1.227	0.043	0.254	Co-occurrence			FANCD2	MAP3K10	3221	34	24	2	2.981	0.032	0.192	Co-occurrence
TG	USH2A	3060	140	199	16	0.813	0.043	0.256	Co-occurrence			FANCD2	RB1	3221	34	24	2	2.981	0.032	0.192	Co-occurrence
DNAH11	AHNAK	2970	225	196	24	0.693	0.043	0.256	Co-occurrence			BIRC6	FOXP1	3261	11	8	1	>3	0.032	0.193	Co-occurrence
CTNNA3	ARID2	3314	46	52	3	2.055	0.043	0.256	Co-occurrence			COL12A1	KDM3A	3258	17	5	1	>3	0.032	0.193	Co-occurrence
DNAH11	NEK1	3136	243	30	6	1.368	0.043	0.256	Co-occurrence			CDKN1B	PIK3CA	3146	37	94	4	1.855	0.033	0.193	Co-occurrence
ARID1B	NOTCH1	3208	83	117	7	1.209	0.043	0.256	Co-occurrence			PPP2CB	CACNA2D3	3210	54	15	2	2.987	0.033	0.196	Co-occurrence
BRCA2	SETDB1	3313	57	42	3	2.054	0.043	0.256	Co-occurrence			NF2	DNAH2	3255	21	4	1	>3	0.033	0.196	Co-occurrence
KDM6A	SETDB1	3313	57	42	3	2.054	0.043	0.256	Co-occurrence			USP28	MYO1A	3260	7	13	1	>3	0.034	0.198	Co-occurrence
STK11	KMT2C	3045	20	344	6	1.409	0.044	0.257	Co-occurrence			USP28	SF3B1	3260	7	13	1	>3	0.034	0.198	Co-occurrence
RB1	ASXL1	3283	71	57	4	1.698	0.044	0.257	Co-occurrence			RPGR	NEK1	3259	6	15	1	>3	0.034	0.198	Co-occurrence
COL12A1	THSD7A	3227	114	68	6	1.321	0.044	0.258	Co-occurrence			LAMA2	NOTCH1	3215	46	18	2	2.957	0.034	0.198	Co-occurrence
ARID1B	PIK3R1	3256	85	69	5	1.473	0.044	0.258	Co-occurrence			NRAS	TG	2768	11	496	6	1.606	0.034	0.202	Co-occurrence
KDM3A	TG	3221	38	151	5	1.489	0.044	0.259	Co-occurrence			NOTCH1	DCAF4L2	2846	14	415	6	1.555	0.034	0.202	Co-occurrence
ARID1B	SPACA1	3314	88	11	2	2.775	0.044	0.259	Co-occurrence			AKAP9	PDE4DIP	2917	34	321	9	1.266	0.035	0.202	Co-occurrence
SMARCC2	NCOR2	3267	38	106	4	1.698	0.045	0.259	Co-occurrence			TTYH1	ARID5B	3219	36	24	2	2.898	0.036	0.208	Co-occurrence
NCOR2	EP300	3230	104	75	6	1.313	0.045	0.259	Co-occurrence			AKAP9	PPP2CB	3185	40	53	3	2.172	0.036	0.209	Co-occurrence
HERC2	MYH9	3135	174	95	11	1.061	0.045	0.259	Co-occurrence			KDM6A	TP53	3256	19	5	1	>3	0.036	0.21	Co-occurrence
PALLD	THSD7A	3307	34	71	3	2.039	0.045	0.259	Co-occurrence			KDM6A	MAP2K4	3213	18	48	2	2.895	0.036	0.211	Co-occurrence
ASXL1	PIK3CA	2091	30	1263	31	0.775	0.045	0.259	Co-occurrence			SMARCC2	NCOR2	3260	10	10	1	>3	0.036	0.211	Co-occurrence
SYNE1	THSD7A	3017	324	61	13	0.989	0.045	0.259	Co-occurrence			RB1	NCOA3	3164	23	91	3	2.181	0.037	0.213	Co-occurrence
STK11	THADA	3286	23	103	3	2.057	0.045	0.259	Co-occurrence			GLDC	LARGE1	3214	46	19	2	2.879	0.037	0.213	Co-occurrence
ASXL1	NCOR2	3249	56	105	5	1.466	0.045	0.259	Co-occurrence			ALK	KMT2C	3219	27	33	2	2.853	0.037	0.216	Co-occurrence
RPGR	ARID1A	3216	57	136	6	1.316	0.045	0.259	Co-occurrence			SF3B1	FOXP1	3259	13	8	1	>3	0.038	0.216	Co-occurrence
AKAP9	ARID2	3203	157	49	6	1.321	0.045	0.259	Co-occurrence			THADA	EP300	3257	17	6	1	>3	0.038	0.216	Co-occurrence
STK11	SETDB1	3346	24	43	2	2.697	0.045	0.259	Co-occurrence			RPGR	THADA	3257	6	17	1	>3	0.038	0.216	Co-occurrence
DNAH5	CDKN1B	3200	178	32	5	1.49	0.045	0.259	Co-occurrence			ARID1B	STK11	3255	20	5	1	>3	0.038	0.216	Co-occurrence
ASXL1	SETDB1	3312	58	42	3	2.028	0.045	0.259	Co-occurrence			LARGE1	TP53	3255	20	5	1	>3	0.038	0.216	Co-occurrence
UTRN	ASXL1	3213	141	55	6	1.314	0.045	0.26	Co-occurrence			STK11	LARGE1	3255	5	20	1	>3	0.038	0.216	Co-occurrence
COL6A3	UTRN	3145	123	136	11	1.048	0.046	0.26	Co-occurrence			KDM3A	LARGE1	3255	5	20	1	>3	0.038	0.216	Co-occurrence
ARID5B	LARGE1	3347	40	26	2	2.686	0.046	0.26	Co-occurrence			AKAP9	PIK3CA	3144	39	94	4	1.778	0.038	0.216	Co-occurrence
ARID1B	SYNE1	3003	75	322	15	0.899	0.046	0.26	Co-occurrence			MAGEA8	AKT1	3219	30	30	2	2.839	0.038	0.217	Co-occurrence
BIRC6	PDE4DIP	3121	136	146	12	0.915	0.046	0.26	Co-occurrence			LAMA2	DNAH5	3149	44	84	4	1.769	0.038	0.218	Co-occurrence
UTRN	JAK1	3227	142	41	5	1.471	0.046	0.26	Co-occurrence			DNAH11	GATA3	3123	55	98	5	1.535	0.039	0.219	Co-occurrence
UTRN	THADA	3171	138	97	9	1.092	0.046	0.26	Co-occurrence			AKAP9	PRKG1	3216	41	22	2	2.834	0.039	0.219	Co-occurrence
NF2	TG	3244	15	153	3	2.084	0.046	0.26	Co-occurrence			RB1	BAP1	3251	25	4	1	>3	0.039	0.22	Co-occurrence
COL12A1	KMT2C	2964	101	331	19	0.752	0.046	0.26	Co-occurrence			ARID5B	BAP1	3251	25	4	1	>3	0.039	0.22	Co-occurrence
JAK1	CDH1	3030	37	339	9	1.12	0.046	0.26	Co-occurrence			RB1	PBRM1	3251	25	4	1	>3	0.039	0.22	Co-occurrence
SMARCC2	ASXL2	3310	39	63	3	2.015	0.046	0.261	Co-occurrence			ARID5B	PBRM1	3251	25	4	1	>3	0.039	0.22	Co-occurrence
COL12A1	RB1	3226	114	69	6	1.299	0.047	0.262	Co-occurrence			BRCA2	FANCD2	3218	27	34	2	2.81	0.039	0.221	Co-occurrence
BAP1	TP53	2225	25	1142	23	0.842	0.047	0.262	Co-occurrence			ERBB3	NCOR2	3259	11	10	1	>3	0.04	0.221	Co-occurrence
SHANK2	MAP3K1	3039	69	294	13	0.962	0.047	0.262	Co-occurrence			MYH9	MAP3K1	3259	11	10	1	>3	0.04	0.221	Co-occurrence
ASXL1	BIRC6	3212	55	142	6	1.303	0.047	0.262	Co-occurrence			STK11	NF2	3254	5	21	1	>3	0.04	0.221	Co-occurrence
BRAF	KDM6A	3337	18	58	2	2.676	0.047	0.263	Co-occurrence			KDM3A	NF2	3254	5	21	1	>3	0.04	0.221	Co-occurrence
LAMA2	DCAF4L2	3252	127	32	4	1.678	0.047	0.263	Co-occurrence			NF2	TP53	3254	21	5	1	>3	0.04	0.221	Co-occurrence
FBXW7	NOTCH1	3257	34	120	4	1.675	0.047	0.263	Co-occurrence			THSD7A	TBL1XR1	3148	44	85	4	1.751	0.04	0.221	Co-occurrence
DNAH5	STK11	3210	179	22	4	1.705	0.047	0.263	Co-occurrence			ARID1B	MAP2K4	3212	19	48	2	2.816	0.04	0.221	Co-occurrence
FANCD2	TP53	2220	30	1138	27	0.812	0.047	0.264	Co-occurrence			GLDC	TG	2744	35	489	13	1.06	0.04	0.222	Co-occurrence
AKAP9	EGFR	3215	158	37	5	1.459	0.048	0.264	Co-occurrence			LAMA2	NF2	3213	46	20	2	2.804	0.04	0.223	Co-occurrence
USP28	ARID2	3312	48	52	3	1.993	0.048	0.265	Co-occurrence			BIRC6	TBL1XR1	3182	10	87	2	2.871	0.04	0.223	Co-occurrence
COL6A3	DNAH2	3108	121	173	13	0.949	0.048	0.266	Co-occurrence			JAK1	AKT1	3218	31	30	2	2.791	0.04	0.223	Co-occurrence
RB1	RPGR	3281	71	59	4	1.648	0.048	0.267	Co-occurrence			MAGEA8	CDH1	3218	30	31	2	2.791	0.04	0.223	Co-occurrence
AKAP9	DNAH2	3081	148	171	15	0.869	0.048	0.267	Co-occurrence			HDAC9	ASXL1	3183	52	43	3	2.094	0.041	0.225	Co-occurrence
COL6A3	APC	3219	128	62	6	1.283	0.049	0.269	Co-occurrence			RB1	PIK3CA	3160	23	95	3	2.117	0.041	0.225	Co-occurrence
HERC2	NCOR2	3131	174	99	11	1	0.049	0.269	Co-occurrence			RB1	CDKN1B	3216	24	39	2	2.781	0.041	0.225	Co-occurrence
HERC2	STK11	3208	181	22	4	1.688	0.049	0.269	Co-occurrence			BRCA2	DNAH5	3167	26	85	3	2.104	0.041	0.226	Co-occurrence
GPR32	AHNAK	3177	18	216	4	1.709	0.049	0.269	Co-occurrence			PALLD	STK11	3253	22	5	1	>3	0.041	0.227	Co-occurrence
RPGR	CACNA2D3	3310	60	42	3	1.978	0.049	0.269	Co-occurrence			PALLD	TP53	3253	22	5	1	>3	0.041	0.227	Co-occurrence
NRAS	TP53	2249	1	1161	4	2.954	0.049	0.269	Co-occurrence			KDM6A	EP300	3255	19	6	1	>3	0.042	0.229	Co-occurrence
THADA	SETDB1	3268	102	41	4	1.644	0.049	0.269	Co-occurrence			L1CAM	GPS2	3243	34	3	1	>3	0.042	0.229	Co-occurrence
ASXL1	TBX3	3210	55	144	6	1.282	0.049	0.269	Co-occurrence			SMARCC2	DCAF4L2	2853	7	417	4	1.967	0.042	0.229	Co-occurrence
TG	AKT1	3166	147	93	9	1.06	0.049	0.269	Co-occurrence			NCOR2	DCAF4L2	2853	7	417	4	1.967	0.042	0.229	Co-occurrence
FBXW7	RB1	3305	35	72	3	1.976	0.05	0.27	Co-occurrence			DCAF4L2	MAP3K1	2853	417	7	4	1.967	0.042	0.229	Co-occurrence
MYO1A	THADA	3249	60	101	5	1.423	0.05	0.27	Co-occurrence			SHANK2	JAK1	3059	189	28	5	1.531	0.042	0.229	Co-occurrence
GPR32	LAMA2	3265	19	128	3	2.01	0.05	0.27	Co-occurrence			RPGR	SETDB1	2879	4	395	3	2.451	0.043	0.231	Co-occurrence
EGFR	APC	3308	39	65	3	1.969	0.05	0.27	Co-occurrence			EP300	SETDB1	2879	4	395	3	2.451	0.043	0.231	Co-occurrence
EGFR	AHNAK	3159	36	214	6	1.299	0.05	0.27	Co-occurrence			RB1	SYNE1	3215	24	40	2	2.744	0.043	0.232	Co-occurrence
AHNAK	SMARCC2	3159	214	36	6	1.299	0.05	0.27	Co-occurrence			COL12A1	HERC2	3256	17	7	1	>3	0.043	0.233	Co-occurrence
LAMA2	SYNE1	2967	111	317	20	0.754	0.05	0.27	Co-occurrence			NOTCH1	HDAC9	3208	18	53	2	2.75	0.043	0.233	Co-occurrence
NOTCH1	THSD7A	3223	118	68	6	1.269	0.05	0.271	Co-occurrence			KDM6A	PDE4DIP	2936	15	325	5	1.59	0.044	0.234	Co-occurrence
COL6A3	DCAF4L2	3249	130	32	4	1.643	0.051	0.272	Co-occurrence			NOTCH1	PDE4DIP	2936	15	325	5	1.59	0.044	0.234	Co-occurrence
ARID1B	AKT1	3229	84	96	6	1.265	0.051	0.272	Co-occurrence			DNAH5	MAP2K4	3147	84	46	4	1.704	0.044	0.234	Co-occurrence
TTYH1	NCOA3	3342	23	48	2	2.598	0.051	0.273	Co-occurrence			PALLD	LAMA2	3212	21	46	2	2.733	0.044	0.234	Co-occurrence
THSD7A	MYO1A	3280	70	61	4	1.619	0.051	0.273	Co-occurrence			AKAP9	GATA3	3139	39	99	4	1.701	0.044	0.237	Co-occurrence
RB1	USH2A	3134	66	206	9	1.053	0.051	0.273	Co-occurrence			SHANK2	KMT2D	3083	192	4	2	>3	0.045	0.238	Co-occurrence
ARID1A	MAP2K4	3169	133	104	9	1.044	0.051	0.273	Co-occurrence			GATA3	MAP3K1	3169	101	9	2	2.802	0.045	0.238	Co-occurrence
LAMA2	CDKN1B	3251	127	33	4	1.634	0.051	0.273	Co-occurrence			AKAP9	MAP3K10	3214	41	24	2	2.708	0.045	0.238	Co-occurrence
BRAF	RPGR	3334	18	61	2	2.602	0.051	0.273	Co-occurrence			AKAP9	RB1	3214	41	24	2	2.708	0.045	0.238	Co-occurrence
BRCA2	FRMD3	3336	58	19	2	2.598	0.051	0.273	Co-occurrence			L1CAM	AKT1	3216	33	30	2	2.7	0.045	0.238	Co-occurrence
KDM6A	FRMD3	3336	58	19	2	2.598	0.051	0.273	Co-occurrence			BRCA1	BAP1	3247	29	4	1	>3	0.045	0.238	Co-occurrence
FBXW7	HERC2	3197	33	180	5	1.428	0.052	0.275	Co-occurrence			BRCA1	PBRM1	3247	29	4	1	>3	0.045	0.238	Co-occurrence
AKAP9	FANCD2	3201	157	51	6	1.262	0.052	0.277	Co-occurrence			COL6A3	DCAF4L2	2859	1	419	2	>3	0.045	0.239	Co-occurrence
CTNNA3	STK11	3342	47	24	2	2.567	0.053	0.278	Co-occurrence			SHANK2	PIK3CA	3000	183	87	11	1.052	0.045	0.239	Co-occurrence
UTRN	NCOR2	3167	138	101	9	1.032	0.053	0.278	Co-occurrence			MYO1A	SHANK2	3076	11	191	3	2.135	0.046	0.241	Co-occurrence
ALK	MAP3K1	3050	58	296	11	0.967	0.053	0.278	Co-occurrence			CACNA2D3	FOXP1	3256	16	8	1	>3	0.046	0.241	Co-occurrence
BRAF	DNAH11	3150	16	245	4	1.684	0.053	0.278	Co-occurrence			SPACA1	FOXP1	3256	16	8	1	>3	0.046	0.241	Co-occurrence
MAGEA8	DNAH11	3150	16	245	4	1.684	0.053	0.278	Co-occurrence			NCOR2	SF3B1	3257	10	13	1	>3	0.046	0.241	Co-occurrence
MYO1A	CACNA2D3	3308	62	42	3	1.93	0.053	0.278	Co-occurrence			MYO1A	NCOR2	3257	13	10	1	>3	0.046	0.241	Co-occurrence
ASXL1	BAP1	3309	58	45	3	1.927	0.053	0.278	Co-occurrence			KDM6A	EGFR	3206	18	55	2	2.695	0.046	0.241	Co-occurrence
ASXL1	KMT2C	3015	50	339	11	0.968	0.053	0.279	Co-occurrence			NOTCH1	EGFR	3206	18	55	2	2.695	0.046	0.241	Co-occurrence
KMT2D	PDE4DIP	3073	184	143	15	0.809	0.054	0.282	Co-occurrence			MYH9	CTCF	3257	11	12	1	>3	0.047	0.243	Co-occurrence
FANCD2	NOTCH1	3239	52	119	5	1.388	0.054	0.283	Co-occurrence			MAP3K10	STK11	3250	25	5	1	>3	0.047	0.243	Co-occurrence
LARGE1	MYH9	3284	25	103	3	1.936	0.054	0.283	Co-occurrence			ARID5B	STK11	3250	25	5	1	>3	0.047	0.243	Co-occurrence
BRCA2	SHANK2	3277	56	78	4	1.585	0.055	0.283	Co-occurrence			MAP3K10	KDM3A	3250	25	5	1	>3	0.047	0.243	Co-occurrence
KDM6A	SF3B1	3277	56	78	4	1.585	0.055	0.283	Co-occurrence			LAMA2	NCOA3	3143	44	90	4	1.667	0.047	0.245	Co-occurrence
ASXL2	CACNA2D3	3307	63	42	3	1.907	0.055	0.285	Co-occurrence			L1CAM	CDH1	3215	33	31	2	2.652	0.047	0.246	Co-occurrence
ASXL1	EP300	3277	57	77	4	1.578	0.055	0.286	Co-occurrence			NOTCH1	USP28	3254	19	7	1	>3	0.048	0.247	Co-occurrence
EGFR	CTCF	3305	39	68	3	1.903	0.056	0.287	Co-occurrence			KDM6A	PIK3R1	3254	19	7	1	>3	0.048	0.247	Co-occurrence
BIRC6	USH2A	3067	133	200	15	0.79	0.056	0.29	Co-occurrence			PALLD	RPGR	3252	22	6	1	>3	0.048	0.249	Co-occurrence
BRCA2	NCOA3	3308	57	47	3	1.889	0.056	0.29	Co-occurrence			COL12A1	FRMD3	3255	17	8	1	>3	0.048	0.249	Co-occurrence
KDM6A	NCOA3	3308	57	47	3	1.889	0.056	0.29	Co-occurrence			THADA	FOXP1	3255	17	8	1	>3	0.048	0.249	Co-occurrence
TG	JAK1	3218	151	41	5	1.378	0.057	0.29	Co-occurrence			BRCA2	NCOA3	3161	26	91	3	2.003	0.049	0.25	Co-occurrence
USP28	STK11	3340	49	24	2	2.506	0.057	0.29	Co-occurrence			PPP2CB	LARGE1	3206	54	19	2	2.644	0.049	0.251	Co-occurrence
MYO1A	NCOR2	3245	60	105	5	1.365	0.057	0.29	Co-occurrence			BAP1	CDH1	3244	4	32	1	>3	0.049	0.252	Co-occurrence
PRKG1	PIK3R1	3325	16	72	2	2.529	0.057	0.29	Co-occurrence			PBRM1	CDH1	3244	4	32	1	>3	0.049	0.252	Co-occurrence
PALLD	DCAF4L2	3344	35	34	2	2.491	0.057	0.292	Co-occurrence			CTNNA3	BAP1	3244	32	4	1	>3	0.049	0.252	Co-occurrence
PDE4DIP	CBFB	3133	147	124	11	0.919	0.057	0.293	Co-occurrence			CTNNA3	PBRM1	3244	32	4	1	>3	0.049	0.252	Co-occurrence
LAMA2	BRCA1	3234	126	50	5	1.36	0.058	0.295	Co-occurrence			LAMA2	EGFR	3179	45	54	3	1.973	0.05	0.253	Co-occurrence
SYNE1	DNAH2	2918	311	160	26	0.609	0.058	0.295	Co-occurrence			TG	TP53	2776	499	3	3	2.476	0.05	0.253	Co-occurrence
ASXL2	JAK1	3306	63	43	3	1.872	0.058	0.295	Co-occurrence			FANCD2	JAK1	3214	34	31	2	2.608	0.05	0.254	Co-occurrence
COL12A1	EGFR	3257	116	38	4	1.563	0.058	0.295	Co-occurrence			BIRC6	SF3B1	3256	11	13	1	>3	0.05	0.255	Co-occurrence
COL12A1	ARID5B	3257	116	38	4	1.563	0.058	0.295	Co-occurrence			PRKG1	EP300	3251	23	6	1	>3	0.05	0.255	Co-occurrence
FOXP1	MAP3K1	3089	19	302	5	1.429	0.058	0.295	Co-occurrence			EGFR	LARGE1	3205	55	19	2	2.617	0.05	0.256	Co-occurrence
KMT2D	APC	3156	191	60	8	1.14	0.058	0.295	Co-occurrence			RB1	ASXL1	3211	24	44	2	2.604	0.051	0.256	Co-occurrence
UTRN	FRMD3	3250	144	18	3	1.911	0.059	0.297	Co-occurrence			NOTCH1	DNAH11	3203	18	58	2	2.617	0.051	0.256	Co-occurrence
BRAF	APC	3329	18	66	2	2.487	0.059	0.297	Co-occurrence			DNAH11	ASXL1	3178	57	43	3	1.96	0.051	0.256	Co-occurrence
MAGEA8	APC	3329	18	66	2	2.487	0.059	0.297	Co-occurrence			ARID2	FOXP1	3254	18	8	1	>3	0.051	0.257	Co-occurrence
NCOR2	JAK1	3263	106	42	4	1.552	0.059	0.297	Co-occurrence			STK11	ALK	3247	5	28	1	>3	0.052	0.261	Co-occurrence
L1CAM	PDE4DIP	3216	41	153	5	1.358	0.059	0.297	Co-occurrence			BRCA2	SYNE1	3212	27	40	2	2.572	0.052	0.262	Co-occurrence
BRCA2	USP28	3307	57	48	3	1.858	0.059	0.297	Co-occurrence			L1CAM	DNAH2	3242	34	4	1	>3	0.052	0.262	Co-occurrence
CDKN1B	PIK3CA	2104	17	1274	20	0.958	0.059	0.297	Co-occurrence			UTRN	PBRM1	3242	34	4	1	>3	0.052	0.262	Co-occurrence
PALLD	CDKN1B	3343	35	35	2	2.448	0.06	0.3	Co-occurrence			GLDC	PDE4DIP	2912	39	321	9	1.066	0.052	0.262	Co-occurrence
MYH9	BAP1	3265	102	44	4	1.541	0.06	0.3	Co-occurrence			NCOR2	NEK1	3255	10	15	1	>3	0.052	0.262	Co-occurrence
DNAH11	CBFB	3035	245	131	4	-1.403	0.06	0.3	Mutual exclusivity			USP28	AHNAK	3252	7	21	1	>3	0.052	0.262	Co-occurrence
BRAF	TG	3242	17	153	3	1.903	0.06	0.3	Co-occurrence			ERBB3	GATA3	3168	10	101	2	2.649	0.052	0.262	Co-occurrence
THSD7A	HERC2	3164	66	177	8	1.116	0.06	0.3	Co-occurrence			AHNAK	DCAF4L2	2844	16	415	6	1.362	0.053	0.265	Co-occurrence
EP300	KMT2C	2987	78	347	3	-1.595	0.06	0.3	Mutual exclusivity			MYH9	CBFB	3255	11	14	1	>3	0.054	0.266	Co-occurrence
CTNNA3	RPGR	3306	46	60	3	1.845	0.06	0.3	Co-occurrence			FBXW7	NOTCH1	3253	8	19	1	>3	0.054	0.266	Co-occurrence
BRAF	ALK	3328	18	67	2	2.464	0.061	0.3	Co-occurrence			ALK	PIK3CA	3157	26	95	3	1.939	0.054	0.267	Co-occurrence
MYH9	PDE4DIP	3160	97	149	9	0.977	0.061	0.3	Co-occurrence			ARID5B	EP300	3249	25	6	1	>3	0.054	0.269	Co-occurrence
RB1	DNAH5	3165	67	175	8	1.111	0.061	0.3	Co-occurrence			GLDC	MAP3K10	3209	46	24	2	2.539	0.055	0.269	Co-occurrence
HDAC9	JAK1	3341	28	44	2	2.439	0.061	0.3	Co-occurrence			GLDC	RB1	3209	46	24	2	2.539	0.055	0.269	Co-occurrence
DNAH2	USH2A	3032	168	197	18	0.722	0.061	0.3	Co-occurrence			GLDC	ARID5B	3209	46	24	2	2.539	0.055	0.269	Co-occurrence
RPGR	EP300	3275	59	77	4	1.528	0.061	0.3	Co-occurrence			CTNNA3	TTYH1	3212	31	36	2	2.525	0.055	0.271	Co-occurrence
COL12A1	STK11	3272	117	23	3	1.867	0.061	0.301	Co-occurrence			ARID1B	DNAH11	3202	19	58	2	2.539	0.055	0.272	Co-occurrence
COL12A1	ASXL1	3239	115	56	5	1.33	0.061	0.301	Co-occurrence			SMARCC2	CACNA2D3	3254	10	16	1	>3	0.056	0.272	Co-occurrence
EGFR	PIK3R1	3302	39	71	3	1.839	0.061	0.301	Co-occurrence			NCOR2	CACNA2D3	3254	10	16	1	>3	0.056	0.272	Co-occurrence
SHANK2	KMT2C	2997	68	336	14	0.877	0.062	0.302	Co-occurrence			NRAS	NCOR2	3254	16	10	1	>3	0.056	0.272	Co-occurrence
GLDC	DNAH5	3185	47	177	6	1.2	0.062	0.302	Co-occurrence			NRAS	MAP3K1	3254	16	10	1	>3	0.056	0.272	Co-occurrence
SYNE1	ARID5B	3044	329	34	8	1.122	0.062	0.302	Co-occurrence			STK11	USH2A	2753	3	522	3	2.399	0.056	0.273	Co-occurrence
MAGEA8	PDE4DIP	3240	17	155	3	1.883	0.062	0.304	Co-occurrence			ARID1B	FRMD3	3252	20	8	1	>3	0.056	0.274	Co-occurrence
PRKG1	ERBB3	3321	16	76	2	2.449	0.062	0.304	Co-occurrence			FRMD3	LARGE1	3252	8	20	1	>3	0.056	0.274	Co-occurrence
APC	JAK1	3304	65	43	3	1.826	0.062	0.304	Co-occurrence			ARID1B	FOXP1	3252	20	8	1	>3	0.056	0.274	Co-occurrence
NOTCH1	ARID1A	3150	123	141	1	-2.461	0.063	0.304	Mutual exclusivity			GPR32	DCAF4L2	2836	24	413	8	1.195	0.056	0.274	Co-occurrence
LAMA2	THSD7A	3216	125	68	6	1.183	0.063	0.304	Co-occurrence			ERBB3	DCAF4L2	2852	8	417	4	1.774	0.057	0.276	Co-occurrence
LAMA2	PIK3R1	3216	125	68	6	1.183	0.063	0.304	Co-occurrence			CTNNA3	DNAH5	3163	30	85	3	1.896	0.057	0.276	Co-occurrence
MAP3K10	NEK1	3342	37	34	2	2.41	0.063	0.304	Co-occurrence			DNAH5	JAK1	3163	85	30	3	1.896	0.057	0.276	Co-occurrence
CTNNA3	KMT2D	3173	43	193	6	1.198	0.063	0.304	Co-occurrence			GPR32	STK11	3244	31	5	1	>3	0.057	0.277	Co-occurrence
NCOA3	BIRC6	3222	45	143	5	1.324	0.063	0.306	Co-occurrence			THADA	SETDB1	2870	13	393	5	1.49	0.058	0.278	Co-occurrence
RB1	EGFR	3301	72	39	3	1.818	0.063	0.306	Co-occurrence			ASXL2	CTCF	3254	14	12	1	>3	0.058	0.28	Co-occurrence
RB1	ALK	3275	71	65	4	1.505	0.064	0.306	Co-occurrence			MYO1A	SF3B1	3254	13	13	1	>3	0.058	0.281	Co-occurrence
LAMA2	MYH9	3186	123	98	8	1.08	0.064	0.306	Co-occurrence			RB1	MAP2K4	3207	24	48	2	2.477	0.059	0.282	Co-occurrence
MAP3K10	EP300	3298	36	78	3	1.817	0.064	0.307	Co-occurrence			ARID5B	MAP2K4	3207	24	48	2	2.477	0.059	0.282	Co-occurrence
CTNNA3	THADA	3264	45	102	4	1.508	0.064	0.307	Co-occurrence			FBXW7	NF2	3251	8	21	1	>3	0.059	0.282	Co-occurrence
HERC2	DNAH2	3060	169	170	16	0.769	0.064	0.307	Co-occurrence			FRMD3	NF2	3251	8	21	1	>3	0.059	0.282	Co-occurrence
NRAS	CACNA2D3	3366	4	44	1	>3	0.064	0.307	Co-occurrence			KDM3A	JAK1	3243	5	32	1	>3	0.059	0.282	Co-occurrence
NRAS	SETDB1	3366	4	44	1	>3	0.064	0.307	Co-occurrence			STK11	CDH1	3243	5	32	1	>3	0.059	0.282	Co-occurrence
FANCD2	TTYH1	3335	55	23	2	2.399	0.064	0.307	Co-occurrence			MYO1A	USH2A	2747	9	520	5	1.553	0.059	0.282	Co-occurrence
AHNAK	FOXP1	3175	216	20	4	1.556	0.064	0.308	Co-occurrence			DNAH5	CBFB	3180	86	13	2	2.508	0.06	0.284	Co-occurrence
APC	KMT2C	3009	56	338	12	0.932	0.065	0.308	Co-occurrence			MAGEA8	CDKN1B	3210	30	39	2	2.456	0.06	0.284	Co-occurrence
BRCA2	NOTCH1	3236	55	119	5	1.306	0.065	0.308	Co-occurrence			ERBB3	CACNA2D3	3253	11	16	1	>3	0.061	0.288	Co-occurrence
PDE4DIP	PIK3CA	2034	87	1223	71	0.441	0.065	0.308	Co-occurrence			BIRC6	SPACA1	3253	11	16	1	>3	0.061	0.288	Co-occurrence
KDM3A	PIK3R1	3301	40	71	3	1.802	0.065	0.308	Co-occurrence			ASXL2	TBL1XR1	3179	13	87	2	2.491	0.061	0.288	Co-occurrence
HERC2	AHNAK	3028	167	202	18	0.692	0.065	0.308	Co-occurrence			AKAP9	DCAF4L2	2827	33	411	10	1.06	0.061	0.288	Co-occurrence
MAP3K10	SHANK2	3297	36	79	3	1.798	0.066	0.311	Co-occurrence			BAP1	CDKN1B	3236	4	40	1	>3	0.061	0.288	Co-occurrence
TBL1XR1	CDH1	3050	17	343	5	1.387	0.066	0.311	Co-occurrence			PBRM1	CDKN1B	3236	4	40	1	>3	0.061	0.288	Co-occurrence
GLDC	DNAH2	3182	47	180	6	1.174	0.066	0.311	Co-occurrence			UTRN	TTYH1	3210	33	36	2	2.434	0.061	0.289	Co-occurrence
UTRN	USP28	3222	142	46	5	1.302	0.066	0.312	Co-occurrence			PRKG1	SETDB1	2865	18	392	6	1.285	0.062	0.29	Co-occurrence
EP300	GATA3	2982	67	352	14	0.824	0.067	0.313	Co-occurrence			MAP3K10	HERC2	3248	25	7	1	>3	0.062	0.29	Co-occurrence
COL12A1	SF3B1	3219	114	76	6	1.157	0.067	0.313	Co-occurrence			RB1	HERC2	3248	25	7	1	>3	0.062	0.29	Co-occurrence
UTRN	GPS2	3236	143	32	4	1.5	0.067	0.314	Co-occurrence			ARID2	NCOR2	3252	18	10	1	>3	0.062	0.291	Co-occurrence
HDAC9	CDH1	3037	30	348	0	<-3	0.067	0.314	Mutual exclusivity			GPR32	SYNE1	3209	30	40	2	2.419	0.062	0.292	Co-occurrence
TG	DNAH2	3087	142	172	14	0.823	0.067	0.315	Co-occurrence			L1CAM	TP53	3241	34	5	1	>3	0.062	0.292	Co-occurrence
GLDC	ASXL1	3304	50	58	3	1.773	0.068	0.317	Co-occurrence			SYNE1	PBRM1	3235	41	4	1	>3	0.062	0.292	Co-occurrence
NCOR2	USH2A	3102	98	203	12	0.904	0.068	0.317	Co-occurrence			DCAF4L2	JAK1	2835	413	25	8	1.135	0.063	0.293	Co-occurrence
PRKG1	SHANK2	3317	16	80	2	2.374	0.068	0.317	Co-occurrence			HDAC9	USH2A	2715	41	511	14	0.859	0.063	0.293	Co-occurrence
NCOA3	KMT2D	3172	44	193	6	1.164	0.068	0.317	Co-occurrence			COL6A3	TG	2778	1	500	2	>3	0.063	0.294	Co-occurrence
BIRC6	NEK1	3235	144	32	4	1.49	0.068	0.317	Co-occurrence			JAK1	CDKN1B	3209	31	39	2	2.408	0.063	0.294	Co-occurrence
PRKG1	DNAH5	3217	15	180	3	1.838	0.068	0.318	Co-occurrence			PPP2CB	TBL1XR1	3140	52	85	4	1.507	0.064	0.297	Co-occurrence
ERBB3	APC	3273	74	64	4	1.467	0.068	0.318	Co-occurrence			FANCD2	KMT2D	3240	35	5	1	>3	0.064	0.297	Co-occurrence
MYO1A	NCOA3	3303	62	47	3	1.766	0.068	0.318	Co-occurrence			FANCD2	KDM3A	3240	35	5	1	>3	0.064	0.297	Co-occurrence
AKAP9	ASXL1	3197	157	55	6	1.151	0.069	0.318	Co-occurrence			PRKG1	EGFR	3202	22	55	2	2.404	0.064	0.297	Co-occurrence
GLDC	GATA3	3006	43	356	10	0.974	0.069	0.319	Co-occurrence			SHANK2	NEK1	3074	191	13	3	1.893	0.064	0.299	Co-occurrence
GLDC	LARGE1	3336	51	26	2	2.331	0.069	0.319	Co-occurrence			AKAP9	GPR32	3208	41	30	2	2.383	0.065	0.3	Co-occurrence
DNAH11	ARID1A	3040	233	126	16	0.728	0.069	0.319	Co-occurrence			AKAP9	MAGEA8	3208	41	30	2	2.383	0.065	0.3	Co-occurrence
CTNNA3	NRAS	3362	48	4	1	>3	0.07	0.322	Co-occurrence			PALLD	DNAH11	3200	21	58	2	2.394	0.065	0.3	Co-occurrence
SYNE1	MYH9	2988	321	90	16	0.727	0.07	0.322	Co-occurrence			KDM6A	MAP3K1	3251	19	10	1	>3	0.065	0.3	Co-occurrence
EGFR	KMT2C	3031	34	342	8	1.06	0.07	0.322	Co-occurrence			NOTCH1	MAP3K1	3251	19	10	1	>3	0.065	0.3	Co-occurrence
BRAF	RB1	3322	18	73	2	2.338	0.07	0.322	Co-occurrence			BRCA1	ASXL1	3207	28	44	2	2.38	0.065	0.3	Co-occurrence
RB1	MAGEA8	3322	73	18	2	2.338	0.07	0.322	Co-occurrence			SPACA1	CTCF	3252	16	12	1	>3	0.065	0.3	Co-occurrence
RPGR	MAP3K1	3055	53	297	10	0.957	0.071	0.323	Co-occurrence			NF2	TG	2764	15	495	7	1.382	0.066	0.301	Co-occurrence
COL12A1	PDE4DIP	3147	110	148	10	0.951	0.071	0.323	Co-occurrence			DNAH5	KMT2C	3161	85	32	3	1.802	0.066	0.302	Co-occurrence
DCAF4L2	TBX3	3233	32	146	4	1.469	0.071	0.324	Co-occurrence			HDAC9	PPP2CB	3173	52	53	3	1.788	0.066	0.302	Co-occurrence
TBX3	GPS2	3233	146	32	4	1.469	0.071	0.324	Co-occurrence			BRCA2	LAMA2	3206	27	46	2	2.368	0.066	0.302	Co-occurrence
KMT2D	KMT2C	2894	171	322	28	0.557	0.071	0.324	Co-occurrence			LAMA2	ALK	3206	46	27	2	2.368	0.066	0.302	Co-occurrence
KDM6A	ARID2	3303	57	52	3	1.741	0.071	0.324	Co-occurrence			ASXL2	CBFB	3252	14	14	1	>3	0.067	0.303	Co-occurrence
PRKG1	MAP3K1	3094	14	303	4	1.545	0.072	0.324	Co-occurrence			PPP2CB	GPS2	3222	55	3	1	>3	0.067	0.303	Co-occurrence
ARID5B	NEK1	3339	40	34	2	2.296	0.072	0.324	Co-occurrence			ARID2	BIRC6	3251	18	11	1	>3	0.067	0.306	Co-occurrence
DNAH5	BRCA1	3183	177	49	6	1.139	0.072	0.324	Co-occurrence			TTYH1	STK11	3238	37	5	1	>3	0.068	0.306	Co-occurrence
DNAH5	ARID2	3183	177	49	6	1.139	0.072	0.324	Co-occurrence			TTYH1	KMT2D	3238	37	5	1	>3	0.068	0.306	Co-occurrence
SMARCC2	PPP2CB	3368	41	5	1	>3	0.072	0.324	Co-occurrence			KMT2C	TBL1XR1	3160	32	86	3	1.784	0.068	0.307	Co-occurrence
DNAH5	PIK3CA	2019	102	1213	81	0.402	0.072	0.324	Co-occurrence			ASXL1	BAP1	3231	45	4	1	>3	0.068	0.307	Co-occurrence
ARID5B	TP53	2228	22	1145	20	0.823	0.072	0.324	Co-occurrence			ASXL1	PBRM1	3231	45	4	1	>3	0.068	0.307	Co-occurrence
COL6A3	TTYH1	3259	131	22	3	1.762	0.072	0.326	Co-occurrence			ARID1B	SMARCC2	3250	20	10	1	>3	0.068	0.307	Co-occurrence
TTYH1	ASXL1	3331	23	59	2	2.296	0.072	0.326	Co-occurrence			LARGE1	MAP3K1	3250	20	10	1	>3	0.068	0.307	Co-occurrence
APC	MAP2K4	3239	63	108	5	1.251	0.073	0.327	Co-occurrence			CTNNA3	EP300	3242	32	6	1	>3	0.068	0.307	Co-occurrence
COL12A1	LARGE1	3270	117	25	3	1.746	0.073	0.329	Co-occurrence			EP300	JAK1	3242	6	32	1	>3	0.068	0.307	Co-occurrence
ARID1B	USH2A	3120	80	205	10	0.928	0.073	0.33	Co-occurrence			RPGR	CDH1	3242	6	32	1	>3	0.068	0.307	Co-occurrence
LAMA2	UTRN	3147	121	137	10	0.925	0.074	0.33	Co-occurrence			THSD7A	TG	2743	36	490	12	0.9	0.069	0.307	Co-occurrence
TTYH1	CBFB	3258	22	132	3	1.751	0.074	0.33	Co-occurrence			AKAP9	CDH1	3207	41	31	2	2.335	0.069	0.307	Co-occurrence
ERBB3	KDM3A	3297	75	40	3	1.721	0.074	0.33	Co-occurrence			AKT1	PIK3CA	3154	29	95	3	1.78	0.069	0.307	Co-occurrence
BRCA1	LARGE1	3334	53	26	2	2.275	0.074	0.33	Co-occurrence			RB1	APC	3247	25	8	1	>3	0.069	0.308	Co-occurrence
AKAP9	TBX3	3114	151	138	12	0.843	0.074	0.33	Co-occurrence			RB1	FOXP1	3247	25	8	1	>3	0.069	0.308	Co-occurrence
COL12A1	SPACA1	3284	118	11	2	2.339	0.074	0.331	Co-occurrence			FBXW7	ARID5B	3247	8	25	1	>3	0.069	0.308	Co-occurrence
KDM3A	DCAF4L2	3338	41	34	2	2.26	0.075	0.332	Co-occurrence			FRMD3	ARID5B	3247	8	25	1	>3	0.069	0.308	Co-occurrence
PALLD	EGFR	3338	35	40	2	2.254	0.075	0.334	Co-occurrence			GATA3	SF3B1	3166	101	12	2	2.385	0.069	0.309	Co-occurrence
GLDC	NRAS	3358	52	4	1	>3	0.075	0.334	Co-occurrence			L1CAM	CDKN1B	3207	33	39	2	2.317	0.07	0.31	Co-occurrence
SMARCC2	DNAH2	3192	37	181	5	1.253	0.075	0.335	Co-occurrence			UTRN	CDKN1B	3207	33	39	2	2.317	0.07	0.31	Co-occurrence
NCOA3	TG	3214	45	151	5	1.242	0.076	0.336	Co-occurrence			MYO1A	CACNA2D3	3251	13	16	1	>3	0.07	0.312	Co-occurrence
BIRC6	TP53	2163	87	1104	61	0.458	0.076	0.336	Co-occurrence			THADA	DCAF4L2	2847	13	416	5	1.396	0.07	0.312	Co-occurrence
EGFR	EP300	3295	39	78	3	1.7	0.076	0.336	Co-occurrence			ARID2	SETDB1	2869	14	393	5	1.383	0.071	0.312	Co-occurrence
SMARCC2	EP300	3295	39	78	3	1.7	0.076	0.336	Co-occurrence			EGFR	DCAF4L2	2815	45	409	12	0.876	0.071	0.312	Co-occurrence
GPR32	TG	3240	19	153	3	1.741	0.076	0.336	Co-occurrence			ASXL2	NEK1	3251	14	15	1	>3	0.071	0.312	Co-occurrence
NCOA3	APC	3300	47	65	3	1.696	0.076	0.336	Co-occurrence			NOTCH1	BIRC6	3250	19	11	1	>3	0.071	0.312	Co-occurrence
MAP3K10	ARID1A	3238	35	138	4	1.423	0.077	0.337	Co-occurrence			GLDC	BAP1	3229	47	4	1	>3	0.071	0.312	Co-occurrence
RPGR	TTYH1	3329	61	23	2	2.247	0.077	0.337	Co-occurrence			LAMA2	PBRM1	3229	47	4	1	>3	0.071	0.312	Co-occurrence
BRCA2	FANCD2	3301	57	54	3	1.686	0.077	0.339	Co-occurrence			GLDC	TBX3	3229	47	4	1	>3	0.071	0.312	Co-occurrence
FANCD2	KDM6A	3301	54	57	3	1.686	0.077	0.339	Co-occurrence			DNAH11	GPS2	3218	59	3	1	>3	0.071	0.312	Co-occurrence
KDM6A	DNAH11	3114	52	241	8	0.991	0.077	0.339	Co-occurrence			MAP3K10	PPP2CB	3201	24	54	2	2.304	0.072	0.314	Co-occurrence
TBX3	MAP3K1	2978	130	287	20	0.675	0.078	0.339	Co-occurrence			ASXL2	PIK3CA	3170	13	96	2	2.345	0.072	0.315	Co-occurrence
MYH9	PIK3R1	3240	101	69	5	1.217	0.078	0.341	Co-occurrence			PIK3CA	CBFB	3170	96	13	2	2.345	0.072	0.315	Co-occurrence
L1CAM	PPP2CB	3364	45	5	1	>3	0.078	0.341	Co-occurrence			RPGR	KMT2C	3240	6	34	1	>3	0.072	0.316	Co-occurrence
PPP2CB	JAK1	3364	5	45	1	>3	0.078	0.341	Co-occurrence			FANCD2	TBL1XR1	3159	33	86	3	1.74	0.072	0.316	Co-occurrence
AHNAK	NEK1	3164	215	31	5	1.247	0.078	0.341	Co-occurrence			FANCD2	CDKN1B	3206	34	39	2	2.274	0.074	0.32	Co-occurrence
PDE4DIP	CDH1	2932	135	325	23	0.62	0.078	0.341	Co-occurrence			TBX3	MAP2K4	3227	4	49	1	>3	0.074	0.321	Co-occurrence
FANCD2	LARGE1	3332	55	26	2	2.22	0.078	0.341	Co-occurrence			ARID1B	ERBB3	3249	20	11	1	>3	0.074	0.321	Co-occurrence
FBXW7	ARID5B	3337	36	40	2	2.212	0.079	0.341	Co-occurrence			ARID1B	BIRC6	3249	20	11	1	>3	0.074	0.321	Co-occurrence
NCOA3	ALK	3299	47	66	3	1.674	0.079	0.342	Co-occurrence			ARID1B	MYH9	3249	20	11	1	>3	0.074	0.321	Co-occurrence
TG	NEK1	3227	152	32	4	1.408	0.079	0.344	Co-occurrence			FANCD2	EP300	3239	35	6	1	>3	0.074	0.321	Co-occurrence
DNAH11	DNAH2	3000	229	166	20	0.658	0.08	0.344	Co-occurrence			SYNE1	KMT2D	3234	41	5	1	>3	0.074	0.321	Co-occurrence
ALK	EP300	3269	65	77	4	1.385	0.08	0.344	Co-occurrence			SYNE1	KDM3A	3234	41	5	1	>3	0.074	0.321	Co-occurrence
PALLD	TP53	2231	19	1147	18	0.882	0.08	0.344	Co-occurrence			NRAS	DNAH5	3178	15	86	2	2.301	0.075	0.321	Co-occurrence
RPGR	ARID2	3300	60	52	3	1.666	0.08	0.344	Co-occurrence			PALLD	NCOR2	3248	22	10	1	>3	0.075	0.321	Co-occurrence
GLDC	AHNAK	3149	46	213	7	1.17	0.08	0.344	Co-occurrence			ASXL2	SPACA1	3250	14	16	1	>3	0.075	0.323	Co-occurrence
USP28	APC	3299	48	65	3	1.665	0.08	0.344	Co-occurrence			GPR32	USP28	3242	31	7	1	>3	0.075	0.323	Co-occurrence
BRAF	EP300	3316	18	79	2	2.222	0.08	0.344	Co-occurrence			GPR32	HERC2	3242	31	7	1	>3	0.075	0.323	Co-occurrence
COL6A3	ARID5B	3243	130	38	4	1.393	0.08	0.344	Co-occurrence			MAGEA8	PIK3R1	3242	31	7	1	>3	0.075	0.323	Co-occurrence
CTNNA3	CTCF	3298	46	68	3	1.661	0.08	0.344	Co-occurrence			USP28	AKT1	3242	7	31	1	>3	0.075	0.323	Co-occurrence
GLDC	MYH9	3260	49	102	4	1.384	0.081	0.344	Co-occurrence			BRCA1	MAP2K4	3203	28	48	2	2.253	0.076	0.323	Co-occurrence
KDM3A	EP300	3294	40	78	3	1.663	0.081	0.344	Co-occurrence			SPACA1	TBL1XR1	3177	15	87	2	2.284	0.076	0.325	Co-occurrence
DCAF4L2	SETDB1	3336	34	43	2	2.19	0.081	0.344	Co-occurrence			AKAP9	L1CAM	3205	41	33	2	2.244	0.076	0.325	Co-occurrence
SETDB1	NEK1	3336	43	34	2	2.19	0.081	0.344	Co-occurrence			FRMD3	ALK	3244	8	28	1	>3	0.077	0.327	Co-occurrence
TTYH1	MYO1A	3327	23	63	2	2.199	0.081	0.345	Co-occurrence			USP28	SHANK2	3081	6	192	2	2.419	0.077	0.327	Co-occurrence
USP28	TG	3213	46	151	5	1.21	0.081	0.345	Co-occurrence			L1CAM	NCOA3	3155	32	91	3	1.701	0.077	0.327	Co-occurrence
TG	PBRM1	3213	151	46	5	1.21	0.081	0.345	Co-occurrence			UTRN	NCOA3	3155	32	91	3	1.701	0.077	0.327	Co-occurrence
HERC2	KMT2C	2906	159	324	26	0.553	0.082	0.346	Co-occurrence			NCOA3	KMT2C	3155	91	32	3	1.701	0.077	0.327	Co-occurrence
SYNE1	GPS2	3049	330	29	7	1.157	0.082	0.346	Co-occurrence			ASXL1	JAK1	3204	44	31	2	2.232	0.077	0.327	Co-occurrence
FRMD3	ERBB3	3318	19	76	2	2.2	0.082	0.346	Co-occurrence			EP300	TG	2775	4	499	3	2.06	0.077	0.328	Co-occurrence
BRAF	SHANK2	3315	18	80	2	2.203	0.082	0.346	Co-occurrence			PRKG1	SMARCC2	3247	23	10	1	>3	0.078	0.328	Co-occurrence
BRAF	SF3B1	3315	18	80	2	2.203	0.082	0.346	Co-occurrence			PRKG1	NCOR2	3247	23	10	1	>3	0.078	0.328	Co-occurrence
UTRN	PIK3CA	2040	81	1228	66	0.437	0.082	0.346	Co-occurrence			USP28	JAK1	3241	7	32	1	>3	0.078	0.328	Co-occurrence
RPGR	STK11	3328	61	24	2	2.185	0.082	0.346	Co-occurrence			PIK3R1	JAK1	3241	7	32	1	>3	0.078	0.328	Co-occurrence
ERBB3	SETDB1	3295	75	42	3	1.65	0.082	0.346	Co-occurrence			BRAF	KMT2D	3232	43	5	1	>3	0.078	0.328	Co-occurrence
STK11	AHNAK	3173	22	216	4	1.417	0.082	0.346	Co-occurrence			BRAF	KDM3A	3232	43	5	1	>3	0.078	0.328	Co-occurrence
MAP3K10	SMARCC2	3336	37	40	2	2.173	0.082	0.346	Co-occurrence			ARID2	SF3B1	3249	18	13	1	>3	0.078	0.329	Co-occurrence
DNAH11	EP300	3095	239	71	10	0.867	0.083	0.347	Co-occurrence			COL6A3	DNAH5	3191	2	87	1	>3	0.078	0.329	Co-occurrence
LAMA2	ASXL1	3228	126	56	5	1.194	0.083	0.347	Co-occurrence			GPR32	LAMA2	3203	30	46	2	2.215	0.079	0.329	Co-occurrence
HDAC9	ARID2	3332	28	53	2	2.167	0.083	0.348	Co-occurrence			GPR32	THSD7A	3203	30	46	2	2.215	0.079	0.329	Co-occurrence
SHANK2	PIK3CA	2078	43	1255	39	0.587	0.083	0.349	Co-occurrence			THSD7A	MAGEA8	3203	46	30	2	2.215	0.079	0.329	Co-occurrence
HERC2	SHANK2	3156	177	74	8	0.947	0.084	0.349	Co-occurrence			LAMA2	AKT1	3203	46	30	2	2.215	0.079	0.329	Co-occurrence
HERC2	SF3B1	3156	177	74	8	0.947	0.084	0.349	Co-occurrence			COL6A3	TBL1XR1	3190	2	88	1	>3	0.079	0.331	Co-occurrence
ARID1B	LAMA2	3201	83	124	7	1.122	0.084	0.349	Co-occurrence			BRCA1	FOXP1	3243	29	8	1	>3	0.079	0.331	Co-occurrence
DNAH5	NCOR2	3132	173	100	10	0.856	0.084	0.349	Co-occurrence			MYO1A	SETDB1	2873	10	394	4	1.544	0.079	0.331	Co-occurrence
KDM6A	KMT2D	3163	53	192	7	1.122	0.084	0.349	Co-occurrence			AKAP9	FANCD2	3204	41	34	2	2.201	0.08	0.332	Co-occurrence
MAP2K4	CTCF	3236	108	66	5	1.183	0.084	0.35	Co-occurrence			CACNA2D3	NEK1	3249	16	15	1	>3	0.08	0.332	Co-occurrence
COL6A3	KDM6A	3226	129	55	5	1.185	0.084	0.35	Co-occurrence			NEK1	SPACA1	3249	15	16	1	>3	0.08	0.332	Co-occurrence
USP28	PDE4DIP	3211	46	153	5	1.19	0.085	0.35	Co-occurrence			HDAC9	PIK3CA	3132	51	94	4	1.386	0.08	0.332	Co-occurrence
PBRM1	PDE4DIP	3211	46	153	5	1.19	0.085	0.35	Co-occurrence			LARGE1	CTCF	3248	20	12	1	>3	0.08	0.332	Co-occurrence
MAP3K10	KDM3A	3335	37	41	2	2.136	0.086	0.354	Co-occurrence			DNAH5	TTYH1	3158	85	35	3	1.671	0.08	0.332	Co-occurrence
KDM6A	LARGE1	3329	58	26	2	2.142	0.086	0.354	Co-occurrence			ASXL1	KMT2D	3230	45	5	1	>3	0.081	0.336	Co-occurrence
UTRN	ARID2	3218	142	50	5	1.18	0.086	0.354	Co-occurrence			DNAH11	PPP2CB	3168	57	53	3	1.654	0.081	0.336	Co-occurrence
PALLD	TG	3226	33	152	4	1.363	0.086	0.355	Co-occurrence			L1CAM	PIK3R1	3239	34	7	1	>3	0.082	0.339	Co-occurrence
NF2	PIK3CA	2106	15	1291	3	-1.616	0.086	0.355	Mutual exclusivity			UTRN	PIK3R1	3239	34	7	1	>3	0.082	0.339	Co-occurrence
JAK1	GATA3	3012	37	357	9	1.037	0.086	0.355	Co-occurrence			PPP2CB	BAP1	3221	55	4	1	>3	0.083	0.339	Co-occurrence
AKAP9	THSD7A	3185	156	67	7	1.093	0.087	0.356	Co-occurrence			PPP2CB	DNAH2	3221	55	4	1	>3	0.083	0.339	Co-occurrence
PALLD	SYNE1	3048	30	330	7	1.108	0.087	0.357	Co-occurrence			PPP2CB	PBRM1	3221	55	4	1	>3	0.083	0.339	Co-occurrence
FBXW7	USH2A	3167	33	210	5	1.192	0.087	0.357	Co-occurrence			DCAF4L2	GPS2	2858	419	2	2	2.77	0.083	0.339	Co-occurrence
BRCA2	KDM6A	3298	57	57	3	1.607	0.087	0.357	Co-occurrence			LAMA2	CDH1	3202	46	31	2	2.167	0.083	0.34	Co-occurrence
THSD7A	ERBB3	3267	70	74	4	1.335	0.087	0.357	Co-occurrence			NCOA3	CACNA2D3	3172	92	15	2	2.201	0.084	0.342	Co-occurrence
GLDC	APC	3297	50	65	3	1.606	0.087	0.357	Co-occurrence			NF2	CTCF	3247	21	12	1	>3	0.084	0.342	Co-occurrence
GPS2	CDH1	3038	29	341	7	1.105	0.088	0.358	Co-occurrence			RB1	NCOR2	3245	25	10	1	>3	0.084	0.342	Co-occurrence
ARID2	BIRC6	3217	50	143	5	1.17	0.088	0.358	Co-occurrence			ARID5B	NCOR2	3245	25	10	1	>3	0.084	0.342	Co-occurrence
KMT2C	ARID1A	2944	329	121	21	0.635	0.088	0.358	Co-occurrence			MAP3K10	MAP3K1	3245	25	10	1	>3	0.084	0.342	Co-occurrence
HERC2	ASXL2	3171	178	59	7	1.08	0.088	0.359	Co-occurrence			COL12A1	TBL1XR1	3176	16	87	2	2.19	0.084	0.342	Co-occurrence
USP28	CTCF	3296	48	68	3	1.599	0.088	0.359	Co-occurrence			USH2A	MAP3K1	2749	521	7	4	1.592	0.084	0.342	Co-occurrence
ERBB3	TG	3188	71	149	7	1.077	0.088	0.359	Co-occurrence			COL12A1	NEK1	3248	17	15	1	>3	0.084	0.342	Co-occurrence
ERBB3	TBL1XR1	3317	76	20	2	2.126	0.089	0.36	Co-occurrence			PRKG1	ERBB3	3246	23	11	1	>3	0.084	0.342	Co-occurrence
PALLD	PDE4DIP	3224	33	154	4	1.343	0.089	0.362	Co-occurrence			PRKG1	BIRC6	3246	23	11	1	>3	0.084	0.342	Co-occurrence
TTYH1	ALK	3323	23	67	2	2.109	0.09	0.363	Co-occurrence			PPP2CB	PIK3CA	3131	52	94	4	1.357	0.084	0.342	Co-occurrence
NOTCH1	ASXL2	3230	119	61	5	1.154	0.09	0.363	Co-occurrence			MAGEA8	FOXP1	3241	31	8	1	>3	0.085	0.342	Co-occurrence
AKAP9	DCAF4L2	3220	159	32	4	1.34	0.09	0.364	Co-occurrence			THSD7A	STK11	3228	47	5	1	>3	0.085	0.342	Co-occurrence
COL12A1	AKT1	3200	113	95	7	1.061	0.09	0.364	Co-occurrence			THSD7A	KDM3A	3228	47	5	1	>3	0.085	0.342	Co-occurrence
BRAF	HERC2	3213	17	182	3	1.639	0.091	0.365	Co-occurrence			CACNA2D3	SPACA1	3248	16	16	1	>3	0.085	0.342	Co-occurrence
AKT1	NEK1	3280	99	33	3	1.591	0.091	0.366	Co-occurrence			KDM6A	SETDB1	2868	15	393	5	1.282	0.085	0.343	Co-occurrence
LAMA2	SETDB1	3243	127	41	4	1.317	0.092	0.37	Co-occurrence			UTRN	ASXL1	3202	33	44	2	2.141	0.085	0.344	Co-occurrence
MAP3K10	SETDB1	3333	37	43	2	2.067	0.093	0.372	Co-occurrence			ARID1B	MYO1A	3247	20	13	1	>3	0.086	0.346	Co-occurrence
NCOA3	PIK3R1	3294	47	71	3	1.566	0.093	0.373	Co-occurrence			SYNE1	USH2A	2725	31	514	11	0.912	0.087	0.348	Co-occurrence
FBXW7	TG	3225	34	152	4	1.32	0.093	0.373	Co-occurrence			COL6A3	PIK3CA	3181	2	97	1	>3	0.087	0.348	Co-occurrence
FBXW7	SYNE1	3047	31	330	7	1.06	0.093	0.373	Co-occurrence			FRMD3	JAK1	3240	8	32	1	>3	0.087	0.348	Co-occurrence
CTNNA3	DCAF4L2	3332	47	34	2	2.06	0.093	0.373	Co-occurrence			APC	JAK1	3240	8	32	1	>3	0.087	0.348	Co-occurrence
EGFR	SMARCC2	3333	40	40	2	2.059	0.093	0.373	Co-occurrence			FRMD3	CDH1	3240	8	32	1	>3	0.087	0.348	Co-occurrence
ARID5B	SMARCC2	3333	40	40	2	2.059	0.093	0.373	Co-occurrence			KDM6A	ASXL2	3247	19	14	1	>3	0.088	0.35	Co-occurrence
HERC2	SETDB1	3190	180	40	5	1.147	0.094	0.373	Co-occurrence			NOTCH1	CBFB	3247	19	14	1	>3	0.088	0.35	Co-occurrence
AKAP9	USP28	3206	158	46	5	1.141	0.094	0.373	Co-occurrence			DNAH11	DNAH2	3217	59	4	1	>3	0.088	0.351	Co-occurrence
THSD7A	FOXP1	3319	72	22	2	2.067	0.094	0.374	Co-occurrence			TTYH1	HERC2	3236	37	7	1	>3	0.089	0.354	Co-occurrence
PIK3R1	FOXP1	3319	72	22	2	2.067	0.094	0.374	Co-occurrence			USP28	TTYH1	3236	7	37	1	>3	0.089	0.354	Co-occurrence
SMARCC2	KMT2D	3179	37	194	5	1.147	0.095	0.375	Co-occurrence			SHANK2	GATA3	2986	192	101	2	-1.699	0.089	0.354	Mutual exclusivity
ARID5B	ARID1A	3235	38	138	4	1.303	0.095	0.376	Co-occurrence			SYNE1	SETDB1	2850	33	389	9	0.999	0.089	0.355	Co-occurrence
ASXL2	PIK3CA	2087	34	1262	32	0.638	0.095	0.376	Co-occurrence			THADA	SPACA1	3247	17	16	1	>3	0.089	0.355	Co-occurrence
ERBB3	BAP1	3292	75	45	3	1.549	0.095	0.378	Co-occurrence			NRAS	PIK3CA	3168	15	96	2	2.138	0.09	0.355	Co-occurrence
RB1	NCOA3	3293	72	47	3	1.546	0.096	0.379	Co-occurrence			SPACA1	PIK3CA	3168	15	96	2	2.138	0.09	0.355	Co-occurrence
AHNAK	AKT1	3104	209	91	11	0.844	0.096	0.379	Co-occurrence			AHNAK	MYO1A	3246	21	13	1	>3	0.09	0.355	Co-occurrence
MAP3K10	JAK1	3332	37	44	2	2.033	0.096	0.379	Co-occurrence			AHNAK	SF3B1	3246	21	13	1	>3	0.09	0.355	Co-occurrence
NOTCH1	CDH1	2950	117	341	7	-0.95	0.096	0.379	Mutual exclusivity			BRAF	RPGR	3231	43	6	1	>3	0.09	0.355	Co-occurrence
RPGR	GATA3	2997	52	355	11	0.837	0.096	0.38	Co-occurrence			BRAF	EP300	3231	43	6	1	>3	0.09	0.355	Co-occurrence
AKT1	SF3B1	3236	97	77	5	1.115	0.097	0.38	Co-occurrence			PDE4DIP	MAP3K1	2943	327	8	3	1.755	0.09	0.356	Co-occurrence
SHANK2	AKT1	3236	77	97	5	1.115	0.097	0.38	Co-occurrence			USH2A	JAK1	2732	516	24	9	0.989	0.091	0.359	Co-occurrence
AKT1	CDKN1B	3279	99	34	3	1.547	0.097	0.38	Co-occurrence			L1CAM	THSD7A	3200	33	46	2	2.076	0.092	0.359	Co-occurrence
COL12A1	NCOA3	3249	116	46	4	1.284	0.097	0.38	Co-occurrence			THSD7A	UTRN	3200	46	33	2	2.076	0.092	0.359	Co-occurrence
PIK3R1	PBRM1	3293	71	48	3	1.535	0.097	0.381	Co-occurrence			ARID1B	ASXL2	3246	20	14	1	>3	0.092	0.359	Co-occurrence
COL6A3	CACNA2D3	3240	130	41	4	1.282	0.098	0.383	Co-occurrence			LARGE1	CBFB	3246	20	14	1	>3	0.092	0.359	Co-occurrence
COL6A3	SETDB1	3240	130	41	4	1.282	0.098	0.383	Co-occurrence			L1CAM	FOXP1	3238	34	8	1	>3	0.092	0.359	Co-occurrence
CTNNA3	GATA3	3009	40	357	9	0.923	0.098	0.385	Co-occurrence			UTRN	FOXP1	3238	34	8	1	>3	0.092	0.359	Co-occurrence
AKAP9	AHNAK	3048	147	204	16	0.702	0.099	0.385	Co-occurrence			FRMD3	KMT2C	3238	8	34	1	>3	0.092	0.359	Co-occurrence
FANCD2	THADA	3256	53	102	4	1.269	0.099	0.385	Co-occurrence			NCOA3	THADA	3171	92	16	2	2.107	0.092	0.36	Co-occurrence
FRMD3	DNAH5	3214	18	180	3	1.573	0.099	0.385	Co-occurrence			HDAC9	GATA3	3127	51	99	4	1.309	0.092	0.36	Co-occurrence
KMT2D	USH2A	3019	181	197	18	0.608	0.099	0.385	Co-occurrence			SMARCC2	ALK	3242	10	28	1	>3	0.093	0.362	Co-occurrence
THADA	NEK1	3276	103	33	3	1.532	0.099	0.385	Co-occurrence			ALK	MAP3K1	3242	28	10	1	>3	0.093	0.362	Co-occurrence
MYH9	NEK1	3276	103	33	3	1.532	0.099	0.385	Co-occurrence			NOTCH1	NEK1	3246	19	15	1	>3	0.093	0.362	Co-occurrence
NF2	USH2A	3185	15	212	3	1.587	0.1	0.387	Co-occurrence			ARID2	CACNA2D3	3246	18	16	1	>3	0.094	0.365	Co-occurrence
USP28	NEK1	3330	49	34	2	1.999	0.1	0.387	Co-occurrence			FANCD2	FBXW7	3237	35	8	1	>3	0.095	0.366	Co-occurrence
STK11	BIRC6	3244	23	145	3	1.545	0.1	0.388	Co-occurrence			FRMD3	SHANK2	3080	7	192	2	2.196	0.095	0.368	Co-occurrence
SHANK2	USH2A	3127	73	206	9	0.904	0.1	0.388	Co-occurrence			SHANK2	FOXP1	3080	192	7	2	2.196	0.095	0.368	Co-occurrence
THSD7A	SHANK2	3263	70	78	4	1.257	0.1	0.388	Co-occurrence			UTRN	GATA3	3146	32	100	3	1.56	0.095	0.368	Co-occurrence
PRKG1	MAGEA8	3378	17	19	1	>3	0.101	0.388	Co-occurrence			PIK3R1	CDKN1B	3233	7	40	1	>3	0.096	0.369	Co-occurrence
THSD7A	TTYH1	3318	72	23	2	2.003	0.101	0.389	Co-occurrence			SYNE1	CDKN1B	3200	40	39	2	2.037	0.096	0.37	Co-occurrence
AHNAK	LARGE1	3171	216	24	4	1.291	0.102	0.392	Co-occurrence			NF2	CBFB	3245	21	14	1	>3	0.096	0.37	Co-occurrence
COL6A3	SYNE1	2963	115	318	19	0.622	0.102	0.393	Co-occurrence			BRCA1	SMARCC2	3241	29	10	1	>3	0.096	0.37	Co-occurrence
UTRN	DNAH11	3035	131	233	16	0.67	0.102	0.393	Co-occurrence			FANCD2	GLDC	3199	34	46	2	2.032	0.096	0.37	Co-occurrence
COL12A1	PBRM1	3248	116	47	4	1.253	0.102	0.393	Co-occurrence			HDAC9	STK11	3221	54	5	1	>3	0.097	0.37	Co-occurrence
MAP3K10	AHNAK	3161	34	215	5	1.112	0.103	0.393	Co-occurrence			MYH9	TG	2771	8	498	4	1.476	0.097	0.373	Co-occurrence
PBRM1	TP53	2222	28	1142	23	0.677	0.103	0.393	Co-occurrence			DCAF4L2	APC	2854	418	6	3	1.771	0.098	0.373	Co-occurrence
ARID1B	KDM3A	3285	87	40	3	1.502	0.103	0.393	Co-occurrence			BRCA1	SHANK2	3061	26	190	4	1.309	0.098	0.373	Co-occurrence
ERBB3	FOXP1	3315	76	22	2	1.987	0.103	0.393	Co-occurrence			NRAS	GATA3	3163	15	101	2	2.062	0.098	0.373	Co-occurrence
RB1	TTYH1	3317	73	23	2	1.982	0.103	0.394	Co-occurrence			LARGE1	NEK1	3245	20	15	1	>3	0.098	0.373	Co-occurrence
FBXW7	KMT2C	3034	31	343	7	0.998	0.103	0.395	Co-occurrence			PRKG1	MYO1A	3244	23	13	1	>3	0.098	0.373	Co-occurrence
MAP3K10	PDE4DIP	3222	35	154	4	1.258	0.104	0.395	Co-occurrence			GLDC	RPGR	3227	47	6	1	>3	0.098	0.373	Co-occurrence
NOTCH1	ALK	3227	119	64	5	1.083	0.104	0.395	Co-occurrence			STK11	PPP2CB	3220	5	55	1	>3	0.098	0.373	Co-occurrence
NRAS	PIK3R1	3337	4	73	1	>3	0.104	0.395	Co-occurrence			PPP2CB	TP53	3220	55	5	1	>3	0.098	0.373	Co-occurrence
ASXL1	USH2A	3146	54	208	7	0.971	0.104	0.396	Co-occurrence			ARID5B	CTCF	3243	25	12	1	>3	0.098	0.374	Co-occurrence
NCOA3	ERBB3	3290	47	75	3	1.485	0.105	0.397	Co-occurrence			UTRN	MAP2K4	3198	33	48	2	2.014	0.099	0.374	Co-occurrence
PRKG1	KMT2C	3051	14	346	4	1.333	0.105	0.397	Co-occurrence			KDM6A	CACNA2D3	3245	19	16	1	>3	0.099	0.375	Co-occurrence
NF2	KMT2C	3051	14	346	4	1.333	0.105	0.397	Co-occurrence			SYNE1	SHANK2	3050	37	189	5	1.125	0.099	0.375	Co-occurrence
EGFR	SETDB1	3330	40	43	2	1.953	0.105	0.397	Co-occurrence			COL12A1	PIK3CA	3167	16	96	2	2.044	0.099	0.375	Co-occurrence
AKAP9	FBXW7	3218	159	34	4	1.252	0.105	0.397	Co-occurrence			THADA	PDE4DIP	2937	14	326	4	1.364	0.099	0.375	Co-occurrence
FRMD3	NF2	3377	20	17	1	>3	0.105	0.398	Co-occurrence			HDAC9	MAGEA8	3196	53	30	2	2.007	0.099	0.375	Co-occurrence
PALLD	MYH9	3275	34	103	3	1.488	0.106	0.399	Co-occurrence			GPR32	HDAC9	3196	30	53	2	2.007	0.099	0.375	Co-occurrence
PRKG1	MYH9	3293	16	104	2	1.985	0.106	0.399	Co-occurrence			ARID2	THADA	3245	18	17	1	>3	0.1	0.375	Co-occurrence
GLDC	THSD7A	3291	50	71	3	1.476	0.106	0.399	Co-occurrence			AKAP9	USP28	3231	42	7	1	>3	0.1	0.377	Co-occurrence
GLDC	PIK3R1	3291	50	71	3	1.476	0.106	0.399	Co-occurrence			PALLD	ASXL2	3244	22	14	1	>3	0.1	0.377	Co-occurrence
AKAP9	GLDC	3204	158	48	5	1.079	0.106	0.399	Co-occurrence			NOTCH1	TBL1XR1	3174	18	87	2	2.019	0.101	0.379	Co-occurrence
TG	TBX3	3120	145	139	11	0.768	0.107	0.4	Co-occurrence			ERBB3	ALK	3241	11	28	1	>3	0.101	0.38	Co-occurrence
THSD7A	TP53	2208	42	1133	32	0.57	0.107	0.4	Co-occurrence			SYNE1	DNAH5	3154	39	85	3	1.513	0.101	0.38	Co-occurrence
FANCD2	ALK	3292	54	66	3	1.47	0.107	0.4	Co-occurrence			RPGR	MAP2K4	3225	6	49	1	>3	0.102	0.382	Co-occurrence
CTNNA3	MAP3K10	3329	47	37	2	1.937	0.107	0.4	Co-occurrence			AHNAK	NEK1	3244	21	15	1	>3	0.102	0.382	Co-occurrence
MAGEA8	KMT2D	3199	17	196	3	1.526	0.107	0.4	Co-occurrence			MAGEA8	NCOR2	3239	31	10	1	>3	0.102	0.382	Co-occurrence
ARID1B	ALK	3260	86	65	4	1.222	0.107	0.4	Co-occurrence			MAGEA8	MAP3K1	3239	31	10	1	>3	0.102	0.382	Co-occurrence
AKAP9	EP300	3178	156	74	7	0.946	0.108	0.402	Co-occurrence			GPR32	PPP2CB	3195	30	54	2	1.98	0.103	0.382	Co-occurrence
NCOR2	NEK1	3272	107	33	3	1.475	0.108	0.402	Co-occurrence			DNAH11	PIK3CA	3127	56	94	4	1.249	0.103	0.383	Co-occurrence
LARGE1	ARID1A	3248	25	139	3	1.488	0.108	0.403	Co-occurrence			DNAH5	USH2A	2688	68	505	20	0.647	0.103	0.383	Co-occurrence
ARID2	PDE4DIP	3207	50	153	5	1.068	0.108	0.403	Co-occurrence			BRAF	CDKN1B	3198	42	39	2	1.965	0.104	0.386	Co-occurrence
GATA3	CDKN1B	3019	359	30	7	0.972	0.109	0.403	Co-occurrence			TBL1XR1	GPS2	3189	88	3	1	>3	0.104	0.386	Co-occurrence
ALK	LARGE1	3320	67	26	2	1.93	0.109	0.403	Co-occurrence			COL12A1	KDM6A	3244	17	19	1	>3	0.104	0.386	Co-occurrence
KDM3A	CACNA2D3	3329	41	43	2	1.917	0.109	0.405	Co-occurrence			KDM6A	THADA	3244	19	17	1	>3	0.104	0.386	Co-occurrence
MAP3K10	AKT1	3277	36	99	3	1.464	0.109	0.405	Co-occurrence			NOTCH1	THADA	3244	19	17	1	>3	0.104	0.386	Co-occurrence
FBXW7	USP28	3328	36	49	2	1.916	0.109	0.405	Co-occurrence			PRKG1	ASXL2	3243	23	14	1	>3	0.104	0.386	Co-occurrence
FBXW7	PBRM1	3328	36	49	2	1.916	0.109	0.405	Co-occurrence			PRKG1	CBFB	3243	23	14	1	>3	0.104	0.386	Co-occurrence
ERBB3	PBRM1	3289	75	48	3	1.455	0.11	0.405	Co-occurrence			BRCA1	ERBB3	3240	29	11	1	>3	0.105	0.386	Co-occurrence
MAP3K10	CDH1	3035	32	341	7	0.961	0.11	0.406	Co-occurrence			NCOR2	JAK1	3238	10	32	1	>3	0.105	0.388	Co-occurrence
ERBB3	MAP3K1	3041	67	296	11	0.754	0.11	0.406	Co-occurrence			CTNNA3	NCOR2	3238	32	10	1	>3	0.105	0.388	Co-occurrence
DNAH11	PIK3R1	3101	240	65	9	0.839	0.111	0.408	Co-occurrence			GPR32	EGFR	3194	30	55	2	1.953	0.106	0.389	Co-occurrence
PALLD	GLDC	3327	35	51	2	1.898	0.112	0.411	Co-occurrence			LAMA2	TTYH1	3197	46	36	2	1.949	0.106	0.389	Co-occurrence
KMT2C	MAP2K4	2969	333	96	17	0.659	0.112	0.411	Co-occurrence			PALLD	DCAF4L2	2843	17	415	6	1.274	0.107	0.392	Co-occurrence
CTNNA3	SHANK2	3287	46	79	3	1.44	0.112	0.411	Co-occurrence			ASXL1	PIK3R1	3228	45	7	1	>3	0.107	0.393	Co-occurrence
NOTCH1	USP28	3244	120	47	4	1.202	0.112	0.411	Co-occurrence			CDKN1B	FOXP1	3232	40	8	1	>3	0.107	0.393	Co-occurrence
NCOR2	NF2	3289	108	16	2	1.929	0.113	0.412	Co-occurrence			FRMD3	CDKN1B	3232	8	40	1	>3	0.107	0.393	Co-occurrence
ASXL1	ASXL2	3291	58	63	3	1.434	0.113	0.412	Co-occurrence			DNAH5	LARGE1	3174	86	19	2	1.958	0.108	0.394	Co-occurrence
STK11	TG	3236	23	153	3	1.464	0.113	0.413	Co-occurrence			RB1	USH2A	2731	25	524	1	-2.262	0.108	0.394	Mutual exclusivity
AKAP9	MAP2K4	3148	154	104	9	0.823	0.113	0.413	Co-occurrence			COL12A1	GATA3	3162	16	101	2	1.968	0.108	0.394	Co-occurrence
HERC2	TBL1XR1	3211	182	19	3	1.478	0.113	0.413	Co-occurrence			PPP2CB	CDH1	3194	54	31	2	1.932	0.108	0.394	Co-occurrence
ALK	CBFB	3211	69	135	0	<-3	0.113	0.414	Mutual exclusivity			NF2	CACNA2D3	3243	21	16	1	>3	0.108	0.395	Co-occurrence
SHANK2	MAP2K4	3220	82	113	0	<-3	0.114	0.414	Mutual exclusivity			THADA	LARGE1	3243	17	20	1	>3	0.109	0.399	Co-occurrence
SF3B1	MAP2K4	3220	82	113	0	<-3	0.114	0.414	Mutual exclusivity			FBXW7	SYNE1	3231	8	41	1	>3	0.11	0.399	Co-occurrence
ARID1B	CACNA2D3	3283	87	42	3	1.431	0.114	0.414	Co-occurrence			NCOA3	TBL1XR1	3103	89	84	5	1.053	0.11	0.399	Co-occurrence
NCOA3	EP300	3287	47	78	3	1.428	0.114	0.414	Co-occurrence			KDM6A	ARID2	3243	19	18	1	>3	0.11	0.399	Co-occurrence
KDM6A	THADA	3253	56	102	4	1.188	0.114	0.414	Co-occurrence			NOTCH1	ARID2	3243	19	18	1	>3	0.11	0.399	Co-occurrence
KDM6A	MYH9	3253	56	102	4	1.188	0.114	0.414	Co-occurrence			TG	PIK3R1	2774	499	5	3	1.738	0.11	0.399	Co-occurrence
MAP3K10	USP28	3327	37	49	2	1.876	0.114	0.414	Co-occurrence			NOTCH1	SHANK2	3070	17	191	3	1.504	0.111	0.4	Co-occurrence
RPGR	USH2A	3144	56	208	7	0.918	0.114	0.414	Co-occurrence			MYH9	USH2A	2748	8	521	4	1.399	0.111	0.4	Co-occurrence
PALLD	NCOR2	3271	34	107	3	1.432	0.115	0.415	Co-occurrence			PRKG1	NEK1	3242	23	15	1	>3	0.111	0.4	Co-occurrence
CACNA2D3	ARID1A	3232	41	138	4	1.192	0.115	0.415	Co-occurrence			EGFR	CDH1	3193	55	31	2	1.905	0.111	0.4	Co-occurrence
THSD7A	CDH1	3005	62	336	12	0.792	0.116	0.417	Co-occurrence			GLDC	USP28	3226	47	7	1	>3	0.111	0.4	Co-occurrence
USH2A	MAP2K4	3090	212	110	3	-1.331	0.116	0.418	Mutual exclusivity			THSD7A	USP28	3226	47	7	1	>3	0.111	0.4	Co-occurrence
HDAC9	USH2A	3174	26	211	4	1.211	0.116	0.418	Co-occurrence			GLDC	HERC2	3226	47	7	1	>3	0.111	0.4	Co-occurrence
LAMA2	ARID1A	3151	122	133	9	0.805	0.116	0.418	Co-occurrence			L1CAM	NCOR2	3236	34	10	1	>3	0.111	0.4	Co-occurrence
BRAF	FRMD3	3375	19	20	1	>3	0.116	0.418	Co-occurrence			SMARCC2	KMT2C	3236	10	34	1	>3	0.111	0.4	Co-occurrence
DNAH11	STK11	3144	245	22	4	1.222	0.116	0.418	Co-occurrence			L1CAM	MAP3K1	3236	34	10	1	>3	0.111	0.4	Co-occurrence
EGFR	BAP1	3327	40	46	2	1.855	0.117	0.419	Co-occurrence			UTRN	MAP3K1	3236	34	10	1	>3	0.111	0.4	Co-occurrence
UTRN	LARGE1	3243	144	25	3	1.434	0.117	0.419	Co-occurrence			AKAP9	FRMD3	3230	42	8	1	>3	0.112	0.401	Co-occurrence
CACNA2D3	SETDB1	3327	43	43	2	1.847	0.118	0.422	Co-occurrence			AKAP9	APC	3230	42	8	1	>3	0.112	0.401	Co-occurrence
ARID2	CDH1	3014	53	346	2	-1.605	0.118	0.422	Mutual exclusivity			RB1	CBFB	3241	25	14	1	>3	0.113	0.403	Co-occurrence
BRAF	AKT1	3295	18	100	2	1.872	0.119	0.423	Co-occurrence			TG	ARID1A	2777	500	2	2	2.474	0.113	0.405	Co-occurrence
TP53	CDKN1B	2221	1157	29	8	-0.917	0.119	0.423	Mutual exclusivity			PPP2CB	EP300	3219	55	6	1	>3	0.114	0.406	Co-occurrence
BRCA1	CDKN1B	3325	53	35	2	1.842	0.119	0.423	Co-occurrence			PRKG1	DCAF4L2	2842	18	415	6	1.191	0.114	0.406	Co-occurrence
BIRC6	LARGE1	3242	145	25	3	1.424	0.119	0.423	Co-occurrence			PIK3CA	GPS2	3180	97	3	1	>3	0.114	0.406	Co-occurrence
RB1	BRCA1	3288	72	52	3	1.398	0.119	0.423	Co-occurrence			AHNAK	THADA	3242	21	17	1	>3	0.114	0.406	Co-occurrence
PDE4DIP	SPACA1	3246	156	11	2	1.92	0.119	0.423	Co-occurrence			MYH9	CDH1	3237	11	32	1	>3	0.114	0.406	Co-occurrence
EP300	PBRM1	3286	78	48	3	1.397	0.119	0.423	Co-occurrence			NCOA3	USH2A	2683	73	504	21	0.615	0.114	0.406	Co-occurrence
COL6A3	AKT1	3186	127	95	7	0.886	0.119	0.424	Co-occurrence			FANCD2	SMARCC2	3235	35	10	1	>3	0.114	0.406	Co-occurrence
TTYH1	SHANK2	3310	23	80	2	1.847	0.12	0.425	Co-occurrence			BRAF	FRMD3	3229	43	8	1	>3	0.115	0.406	Co-occurrence
EGFR	CDH1	3026	41	347	1	-2.233	0.12	0.425	Mutual exclusivity			GPR32	DNAH11	3191	30	58	2	1.875	0.115	0.407	Co-occurrence
THSD7A	DNAH2	3162	67	179	7	0.884	0.121	0.428	Co-occurrence			MAGEA8	DNAH11	3191	30	58	2	1.875	0.115	0.407	Co-occurrence
THADA	MAP3K1	3016	92	293	14	0.647	0.122	0.429	Co-occurrence			KDM3A	PDE4DIP	2947	4	328	2	2.167	0.115	0.408	Co-occurrence
PIK3CA	TBX3	2037	1228	84	66	0.382	0.122	0.429	Co-occurrence			RPGR	EGFR	3218	6	56	1	>3	0.116	0.408	Co-occurrence
BRAF	TBL1XR1	3374	19	21	1	>3	0.122	0.429	Co-occurrence			ARID2	PDE4DIP	2936	15	326	4	1.264	0.116	0.41	Co-occurrence
UTRN	AHNAK	3062	133	206	14	0.646	0.122	0.429	Co-occurrence			SYNE1	ASXL1	3195	40	44	2	1.86	0.116	0.41	Co-occurrence
FBXW7	NCOR2	3270	35	107	3	1.389	0.122	0.429	Co-occurrence			ALK	SF3B1	3239	28	13	1	>3	0.117	0.412	Co-occurrence
DNAH11	ARID5B	3130	243	36	6	1.102	0.122	0.429	Co-occurrence			MYO1A	ALK	3239	13	28	1	>3	0.117	0.412	Co-occurrence
ARID1B	MAP2K4	3218	84	107	6	1.103	0.122	0.429	Co-occurrence			KDM6A	PIK3CA	3165	18	96	2	1.873	0.119	0.416	Co-occurrence
AKAP9	RPGR	3195	157	57	6	1.099	0.122	0.43	Co-occurrence			NOTCH1	PIK3CA	3165	18	96	2	1.873	0.119	0.416	Co-occurrence
BAP1	MAP3K1	3061	47	306	1	-2.232	0.123	0.43	Mutual exclusivity			PALLD	COL12A1	3241	22	17	1	>3	0.119	0.418	Co-occurrence
ALK	TP53	2211	39	1135	30	0.583	0.123	0.431	Co-occurrence			ASXL1	FOXP1	3227	45	8	1	>3	0.119	0.418	Co-occurrence
AKAP9	KMT2D	3067	149	185	14	0.639	0.123	0.431	Co-occurrence			MAP3K10	NEK1	3240	25	15	1	>3	0.12	0.418	Co-occurrence
THSD7A	PPP2CB	3336	73	5	1	>3	0.123	0.431	Co-occurrence			RB1	NEK1	3240	25	15	1	>3	0.12	0.418	Co-occurrence
PPP2CB	PIK3R1	3336	5	73	1	>3	0.123	0.431	Co-occurrence			ARID5B	NEK1	3240	25	15	1	>3	0.12	0.418	Co-occurrence
RB1	HERC2	3162	68	178	7	0.871	0.124	0.432	Co-occurrence			LAMA2	CDKN1B	3194	46	39	2	1.832	0.12	0.418	Co-occurrence
FBXW7	ARID2	3324	36	53	2	1.801	0.124	0.433	Co-occurrence			ARID1B	NCOA3	3168	19	92	2	1.858	0.12	0.418	Co-occurrence
AKAP9	STK11	3229	160	23	3	1.396	0.125	0.434	Co-occurrence			DCAF4L2	KMT2C	2833	413	27	8	1.023	0.12	0.418	Co-occurrence
FANCD2	THSD7A	3287	54	71	3	1.363	0.125	0.434	Co-occurrence			ALK	USH2A	2735	21	517	8	1.011	0.12	0.418	Co-occurrence
FANCD2	PIK3R1	3287	54	71	3	1.363	0.125	0.434	Co-occurrence			ARID2	NF2	3241	18	21	1	>3	0.12	0.418	Co-occurrence
ARID5B	NCOA3	3325	40	48	2	1.792	0.125	0.434	Co-occurrence			TTYH1	NCOR2	3233	37	10	1	>3	0.12	0.418	Co-occurrence
NCOA3	SMARCC2	3325	48	40	2	1.792	0.125	0.434	Co-occurrence			TTYH1	MAP3K1	3233	37	10	1	>3	0.12	0.418	Co-occurrence
LAMA2	THADA	3185	124	99	7	0.861	0.125	0.434	Co-occurrence			ARID1B	NOTCH1	3241	20	19	1	>3	0.121	0.419	Co-occurrence
AKAP9	SPACA1	3241	161	11	2	1.872	0.125	0.434	Co-occurrence			BRCA1	MYO1A	3238	29	13	1	>3	0.121	0.419	Co-occurrence
STK11	EP300	3310	24	79	2	1.804	0.125	0.434	Co-occurrence			UTRN	BIRC6	3235	34	11	1	>3	0.121	0.419	Co-occurrence
COL12A1	AHNAK	3087	108	208	12	0.722	0.126	0.435	Co-occurrence			ERBB3	KMT2C	3235	11	34	1	>3	0.121	0.419	Co-occurrence
BRAF	THADA	3291	18	104	2	1.814	0.126	0.436	Co-occurrence			PIK3R1	USH2A	2751	5	522	3	1.661	0.122	0.423	Co-occurrence
BRAF	MYH9	3291	18	104	2	1.814	0.126	0.436	Co-occurrence			UTRN	EGFR	3191	33	55	2	1.814	0.123	0.423	Co-occurrence
CTNNA3	CBFB	3235	45	131	4	1.134	0.127	0.437	Co-occurrence			USH2A	ARID1A	2754	523	2	2	2.397	0.123	0.423	Co-occurrence
ARID5B	PDE4DIP	3219	38	154	4	1.138	0.127	0.438	Co-occurrence			CTNNA3	CTCF	3236	32	12	1	>3	0.123	0.425	Co-occurrence
L1CAM	SYNE1	3040	38	329	8	0.96	0.127	0.438	Co-occurrence			ARID1B	SHANK2	3069	18	191	3	1.421	0.124	0.426	Co-occurrence
BRAF	USH2A	3183	17	212	3	1.406	0.127	0.438	Co-occurrence			PRKG1	THADA	3240	23	17	1	>3	0.124	0.426	Co-occurrence
THSD7A	GATA3	2987	62	354	12	0.708	0.128	0.438	Co-occurrence			FANCD2	ERBB3	3234	35	11	1	>3	0.124	0.426	Co-occurrence
BRAF	SYNE1	3062	16	333	4	1.201	0.128	0.439	Co-occurrence			FBXW7	LAMA2	3225	8	47	1	>3	0.124	0.426	Co-occurrence
STK11	SHANK2	3309	24	80	2	1.785	0.128	0.439	Co-occurrence			GLDC	FRMD3	3225	47	8	1	>3	0.124	0.426	Co-occurrence
THADA	CBFB	3175	105	134	1	-2.148	0.128	0.439	Mutual exclusivity			GLDC	APC	3225	47	8	1	>3	0.124	0.426	Co-occurrence
EP300	SF3B1	3256	77	78	4	1.117	0.129	0.44	Co-occurrence			LAMA2	FOXP1	3225	47	8	1	>3	0.124	0.426	Co-occurrence
FRMD3	AKT1	3294	19	100	2	1.794	0.129	0.44	Co-occurrence			TG	CTCF	2770	498	9	4	1.306	0.124	0.426	Co-occurrence
PRKG1	STK11	3372	17	25	1	2.988	0.129	0.44	Co-occurrence			SYNE1	THSD7A	3193	40	46	2	1.795	0.125	0.427	Co-occurrence
SMARCC2	AKT1	3274	39	99	3	1.347	0.129	0.44	Co-occurrence			PALLD	ARID2	3240	22	18	1	>3	0.125	0.429	Co-occurrence
NEK1	SPACA1	3367	35	12	1	>3	0.129	0.44	Co-occurrence			DCAF4L2	BAP1	2857	419	3	2	2.185	0.126	0.43	Co-occurrence
NCOA3	USH2A	3156	44	209	6	1.042	0.129	0.44	Co-occurrence			DCAF4L2	DNAH2	2857	419	3	2	2.185	0.126	0.43	Co-occurrence
MAP3K10	NCOR2	3269	36	107	3	1.348	0.129	0.44	Co-occurrence			RB1	CACNA2D3	3239	25	16	1	>3	0.127	0.432	Co-occurrence
USP28	ARID5B	3324	49	40	2	1.762	0.129	0.44	Co-occurrence			ARID5B	SPACA1	3239	25	16	1	>3	0.127	0.432	Co-occurrence
ARID1B	THSD7A	3255	86	70	4	1.113	0.129	0.44	Co-occurrence			CTNNA3	SHANK2	3058	29	190	4	1.151	0.127	0.433	Co-occurrence
CTNNA3	AHNAK	3152	43	214	6	1.039	0.13	0.44	Co-occurrence			DNAH2	TBL1XR1	3188	4	88	1	>3	0.129	0.437	Co-occurrence
SYNE1	SPACA1	3068	334	10	3	1.462	0.13	0.44	Co-occurrence			BRCA1	USH2A	2734	22	517	8	0.943	0.129	0.438	Co-occurrence
SETDB1	KMT2C	3028	37	342	8	0.937	0.13	0.44	Co-occurrence			AKAP9	LAMA2	3192	41	46	2	1.759	0.13	0.44	Co-occurrence
BRCA2	DCAF4L2	3321	58	34	2	1.752	0.131	0.443	Co-occurrence			PRKG1	ARID2	3239	23	18	1	2.968	0.131	0.442	Co-occurrence
BRCA2	NEK1	3321	58	34	2	1.752	0.131	0.443	Co-occurrence			PALLD	NOTCH1	3239	22	19	1	2.954	0.132	0.446	Co-occurrence
COL12A1	DCAF4L2	3262	117	33	3	1.342	0.131	0.443	Co-occurrence			ARID1B	NF2	3239	20	21	1	2.947	0.132	0.446	Co-occurrence
CACNA2D3	BAP1	3324	43	46	2	1.749	0.131	0.443	Co-occurrence			AHNAK	LARGE1	3239	21	20	1	2.947	0.132	0.446	Co-occurrence
AKAP9	ASXL2	3192	157	60	6	1.024	0.131	0.443	Co-occurrence			SYNE1	NCOR2	3229	41	10	1	2.977	0.132	0.446	Co-occurrence
MAP3K1	ARID1A	2984	289	124	18	0.584	0.132	0.445	Co-occurrence			SYNE1	MAP3K1	3229	41	10	1	2.977	0.132	0.446	Co-occurrence
AHNAK	PDE4DIP	3052	205	143	15	0.643	0.132	0.445	Co-occurrence			AHNAK	TG	2763	16	496	6	1.063	0.133	0.447	Co-occurrence
ASXL1	CTCF	3286	58	68	3	1.322	0.132	0.446	Co-occurrence			SYNE1	MAP2K4	3191	40	48	2	1.733	0.133	0.449	Co-occurrence
MAP2K4	CBFB	3168	112	134	1	-2.244	0.133	0.447	Mutual exclusivity			COL12A1	MAP3K10	3238	17	25	1	2.93	0.134	0.449	Co-occurrence
ARID1B	COL12A1	3211	84	114	6	1.009	0.133	0.447	Co-occurrence			COL12A1	RB1	3238	17	25	1	2.93	0.134	0.449	Co-occurrence
GPR32	KMT2D	3197	19	196	3	1.365	0.133	0.447	Co-occurrence			ARID5B	THADA	3238	25	17	1	2.93	0.134	0.449	Co-occurrence
ERBB3	LARGE1	3311	76	26	2	1.745	0.133	0.447	Co-occurrence			ARID5B	DCAF4L2	2840	20	415	6	1.038	0.134	0.45	Co-occurrence
GLDC	SHANK2	3283	50	79	3	1.318	0.133	0.447	Co-occurrence			NCOA3	BAP1	3183	93	4	1	>3	0.135	0.453	Co-occurrence
RPGR	ALK	3286	60	66	3	1.316	0.133	0.447	Co-occurrence			NCOA3	PBRM1	3183	93	4	1	>3	0.135	0.453	Co-occurrence
COL6A3	EP300	3206	128	75	6	1.003	0.134	0.448	Co-occurrence			TG	AKT1	2755	494	24	8	0.895	0.137	0.457	Co-occurrence
MAGEA8	AHNAK	3178	17	217	3	1.37	0.134	0.448	Co-occurrence			KDM6A	PRKG1	3238	19	23	1	2.889	0.137	0.457	Co-occurrence
THSD7A	UTRN	3200	68	141	6	1.002	0.134	0.448	Co-occurrence			NOTCH1	PRKG1	3238	19	23	1	2.889	0.137	0.457	Co-occurrence
ASXL1	DCAF4L2	3320	59	34	2	1.727	0.134	0.449	Co-occurrence			MAGEA8	ASXL2	3235	31	14	1	2.898	0.137	0.457	Co-occurrence
KMT2C	AKT1	2978	335	87	15	0.616	0.135	0.451	Co-occurrence			ASXL2	AKT1	3235	14	31	1	2.898	0.137	0.457	Co-occurrence
KDM3A	PDE4DIP	3218	39	154	4	1.1	0.135	0.451	Co-occurrence			HDAC9	SHANK2	3038	49	188	6	0.985	0.137	0.457	Co-occurrence
FBXW7	SPACA1	3365	37	12	1	2.922	0.136	0.451	Co-occurrence			SHANK2	NF2	3068	191	19	3	1.343	0.137	0.457	Co-occurrence
UTRN	MYH9	3170	139	98	8	0.897	0.136	0.451	Co-occurrence			PALLD	LARGE1	3238	22	20	1	2.88	0.138	0.458	Co-occurrence
SYNE1	SF3B1	3008	325	70	12	0.666	0.136	0.451	Co-occurrence			BRAF	NCOR2	3227	43	10	1	2.908	0.138	0.459	Co-occurrence
SYNE1	BAP1	3038	329	40	8	0.885	0.136	0.451	Co-occurrence			BRAF	MAP3K1	3227	43	10	1	2.908	0.138	0.459	Co-occurrence
COL6A3	TP53	2170	80	1111	54	0.399	0.137	0.451	Co-occurrence			NF2	PIK3CA	3163	20	96	2	1.72	0.139	0.46	Co-occurrence
PALLD	KDM6A	3320	35	58	2	1.71	0.137	0.451	Co-occurrence			DCAF4L2	NEK1	2848	417	12	4	1.187	0.139	0.462	Co-occurrence
KDM6A	CDKN1B	3320	58	35	2	1.71	0.137	0.451	Co-occurrence			ARID1B	GATA3	3159	19	101	2	1.719	0.139	0.462	Co-occurrence
FRMD3	THADA	3290	19	104	2	1.736	0.137	0.451	Co-occurrence			MYO1A	KMT2C	3233	13	34	1	2.871	0.14	0.462	Co-occurrence
FRMD3	MYH9	3290	19	104	2	1.736	0.137	0.451	Co-occurrence			SMARCC2	SETDB1	2875	8	395	3	1.449	0.14	0.462	Co-occurrence
BIRC6	THADA	3169	140	98	8	0.886	0.137	0.451	Co-occurrence			BIRC6	CDKN1B	3229	11	40	1	2.876	0.14	0.462	Co-occurrence
BIRC6	MYH9	3169	140	98	8	0.886	0.137	0.451	Co-occurrence			BRCA2	NRAS	3236	28	16	1	2.853	0.14	0.462	Co-occurrence
FANCD2	MAP3K10	3321	55	37	2	1.707	0.137	0.451	Co-occurrence			BRCA2	SPACA1	3236	28	16	1	2.853	0.14	0.462	Co-occurrence
ARID1B	MAP3K1	3030	78	295	12	0.66	0.137	0.451	Co-occurrence			ALK	SPACA1	3236	28	16	1	2.853	0.14	0.462	Co-occurrence
HERC2	BIRC6	3094	173	136	12	0.658	0.137	0.451	Co-occurrence			NRAS	ALK	3236	16	28	1	2.853	0.14	0.462	Co-occurrence
GLDC	ARID5B	3322	51	40	2	1.703	0.138	0.451	Co-occurrence			DNAH2	PIK3CA	3179	4	97	1	>3	0.141	0.463	Co-occurrence
COL12A1	LAMA2	3172	112	123	8	0.881	0.138	0.451	Co-occurrence			CTNNA3	ASXL2	3234	32	14	1	2.852	0.141	0.463	Co-occurrence
HERC2	FOXP1	3209	182	21	3	1.333	0.138	0.451	Co-occurrence			FANCD2	MYO1A	3232	35	13	1	2.828	0.143	0.469	Co-occurrence
THSD7A	USH2A	3134	66	207	8	0.876	0.138	0.451	Co-occurrence			FANCD2	SF3B1	3232	35	13	1	2.828	0.143	0.469	Co-occurrence
COL6A3	USP28	3234	130	47	4	1.082	0.138	0.451	Co-occurrence			SYNE1	BIRC6	3228	41	11	1	2.839	0.143	0.469	Co-occurrence
COL6A3	PBRM1	3234	130	47	4	1.082	0.138	0.451	Co-occurrence			SYNE1	MYH9	3228	41	11	1	2.839	0.143	0.469	Co-occurrence
PRKG1	LARGE1	3370	17	27	1	2.876	0.138	0.451	Co-occurrence			FRMD3	PPP2CB	3217	8	55	1	2.87	0.144	0.469	Co-occurrence
LARGE1	NF2	3370	27	17	1	2.876	0.138	0.451	Co-occurrence			PALLD	AHNAK	3237	22	21	1	2.809	0.144	0.469	Co-occurrence
AKAP9	APC	3190	157	62	6	0.975	0.138	0.451	Co-occurrence			PALLD	NF2	3237	22	21	1	2.809	0.144	0.469	Co-occurrence
TG	CTCF	3194	150	65	6	0.975	0.138	0.451	Co-occurrence			ASXL1	NCOR2	3225	45	10	1	2.841	0.144	0.47	Co-occurrence
MYO1A	APC	3285	62	65	3	1.29	0.138	0.451	Co-occurrence			THSD7A	ASXL1	3189	46	44	2	1.656	0.145	0.471	Co-occurrence
SHANK2	CBFB	3204	76	129	6	0.971	0.139	0.451	Co-occurrence			BRCA1	CACNA2D3	3235	29	16	1	2.802	0.145	0.471	Co-occurrence
PRKG1	DNAH11	3151	15	246	3	1.357	0.139	0.451	Co-occurrence			BRCA1	SPACA1	3235	29	16	1	2.802	0.145	0.471	Co-occurrence
RB1	BIRC6	3198	69	142	6	0.97	0.139	0.451	Co-occurrence			MAGEA8	NEK1	3234	31	15	1	2.798	0.145	0.473	Co-occurrence
BRAF	CDH1	3051	16	344	4	1.149	0.139	0.451	Co-occurrence			AKAP9	BIRC6	3227	42	11	1	2.804	0.147	0.476	Co-occurrence
SYNE1	MYO1A	3023	327	55	10	0.749	0.139	0.451	Co-occurrence			BAP1	GATA3	3174	4	102	1	2.96	0.147	0.477	Co-occurrence
BIRC6	DNAH2	3093	136	174	12	0.649	0.139	0.451	Co-occurrence			PBRM1	GATA3	3174	4	102	1	2.96	0.147	0.477	Co-occurrence
USP28	AHNAK	3150	45	214	6	0.973	0.14	0.451	Co-occurrence			MAP3K10	NOTCH1	3236	25	19	1	2.768	0.148	0.477	Co-occurrence
KDM6A	THSD7A	3284	57	71	3	1.284	0.14	0.451	Co-occurrence			KDM6A	RB1	3236	19	25	1	2.768	0.148	0.477	Co-occurrence
MYH9	TBX3	3167	98	142	8	0.864	0.14	0.451	Co-occurrence			KDM6A	ARID5B	3236	19	25	1	2.768	0.148	0.477	Co-occurrence
NCOA3	CACNA2D3	3322	48	43	2	1.687	0.14	0.451	Co-occurrence			BRCA2	COL12A1	3235	28	17	1	2.765	0.148	0.478	Co-occurrence
NCOA3	SETDB1	3322	48	43	2	1.687	0.14	0.451	Co-occurrence			L1CAM	ASXL2	3232	34	14	1	2.763	0.149	0.479	Co-occurrence
SETDB1	GATA3	3012	37	358	8	0.863	0.14	0.451	Co-occurrence			UTRN	ASXL2	3232	34	14	1	2.763	0.149	0.479	Co-occurrence
SMARCC2	THADA	3270	39	103	3	1.288	0.14	0.451	Co-occurrence			ASXL2	KMT2C	3232	14	34	1	2.763	0.149	0.479	Co-occurrence
ARID5B	MYH9	3270	39	103	3	1.288	0.14	0.451	Co-occurrence			PALLD	PIK3CA	3162	21	96	2	1.649	0.149	0.479	Co-occurrence
SMARCC2	MYH9	3270	39	103	3	1.288	0.14	0.451	Co-occurrence			CTNNA3	NEK1	3233	32	15	1	2.752	0.15	0.479	Co-occurrence
PALLD	ASXL1	3319	35	59	2	1.685	0.141	0.451	Co-occurrence			BRAF	BIRC6	3226	43	11	1	2.77	0.15	0.479	Co-occurrence
ASXL1	CDKN1B	3319	59	35	2	1.685	0.141	0.451	Co-occurrence			BRAF	MYH9	3226	43	11	1	2.77	0.15	0.479	Co-occurrence
BRCA1	EP300	3282	52	78	3	1.279	0.141	0.451	Co-occurrence			THSD7A	SMARCC2	3223	47	10	1	2.778	0.15	0.479	Co-occurrence
ARID2	EP300	3282	52	78	3	1.279	0.141	0.451	Co-occurrence			GLDC	NCOR2	3223	47	10	1	2.778	0.15	0.479	Co-occurrence
RPGR	KMT2C	3012	53	340	10	0.741	0.141	0.451	Co-occurrence			LAMA2	NCOR2	3223	47	10	1	2.778	0.15	0.479	Co-occurrence
KMT2C	SPACA1	3055	347	10	3	1.401	0.141	0.451	Co-occurrence			THSD7A	NCOR2	3223	47	10	1	2.778	0.15	0.479	Co-occurrence
MAGEA8	KMT2C	3049	16	346	4	1.139	0.141	0.452	Co-occurrence			GLDC	MAP3K1	3223	47	10	1	2.778	0.15	0.479	Co-occurrence
KMT2D	EP300	3143	191	73	8	0.851	0.142	0.452	Co-occurrence			LAMA2	MAP3K1	3223	47	10	1	2.778	0.15	0.479	Co-occurrence
PDE4DIP	CTCF	3192	152	65	6	0.955	0.142	0.452	Co-occurrence			TTYH1	SF3B1	3230	37	13	1	2.747	0.151	0.481	Co-occurrence
RPGR	TP53	2214	36	1138	27	0.545	0.142	0.453	Co-occurrence			RPGR	PDE4DIP	2946	5	328	2	1.845	0.151	0.482	Co-occurrence
AKAP9	ALK	3189	157	63	6	0.952	0.142	0.453	Co-occurrence			DNAH11	USH2A	2710	46	511	14	0.691	0.152	0.483	Co-occurrence
CTNNA3	SYNE1	3037	41	329	8	0.849	0.142	0.453	Co-occurrence			STK11	TBL1XR1	3187	5	88	1	2.857	0.152	0.483	Co-occurrence
DNAH11	LARGE1	3142	245	24	4	1.096	0.143	0.454	Co-occurrence			KMT2D	TBL1XR1	3187	5	88	1	2.857	0.152	0.483	Co-occurrence
THADA	MYH9	3209	100	100	6	0.945	0.143	0.454	Co-occurrence			KDM3A	TBL1XR1	3187	5	88	1	2.857	0.152	0.483	Co-occurrence
FBXW7	DNAH5	3198	34	179	4	1.072	0.143	0.456	Co-occurrence			TP53	TBL1XR1	3187	5	88	1	2.857	0.152	0.483	Co-occurrence
ASXL1	DNAH2	3174	55	180	6	0.944	0.144	0.456	Co-occurrence			TTYH1	DNAH11	3185	36	58	2	1.609	0.152	0.484	Co-occurrence
SHANK2	LARGE1	3307	80	26	2	1.669	0.144	0.456	Co-occurrence			COL12A1	BRCA1	3234	17	29	1	2.714	0.153	0.484	Co-occurrence
AKAP9	COL6A3	3128	153	124	10	0.721	0.144	0.456	Co-occurrence			FANCD2	ASXL2	3231	35	14	1	2.721	0.153	0.484	Co-occurrence
BRCA1	SF3B1	3281	52	79	3	1.261	0.144	0.456	Co-occurrence			MAP3K10	DNAH5	3169	24	86	2	1.619	0.153	0.484	Co-occurrence
CACNA2D3	PBRM1	3321	43	49	2	1.656	0.144	0.456	Co-occurrence			NRAS	AKT1	3233	16	31	1	2.704	0.154	0.486	Co-occurrence
PBRM1	SETDB1	3321	49	43	2	1.656	0.144	0.456	Co-occurrence			ASXL1	USH2A	2721	35	514	11	0.734	0.154	0.486	Co-occurrence
CBFB	CDH1	2951	116	329	19	0.555	0.145	0.456	Co-occurrence			ARID1B	MAP3K10	3235	20	25	1	2.694	0.154	0.486	Co-occurrence
ASXL1	GATA3	2998	51	356	10	0.724	0.145	0.457	Co-occurrence			ARID1B	RB1	3235	20	25	1	2.694	0.154	0.486	Co-occurrence
NCOA3	JAK1	3321	48	44	2	1.653	0.145	0.457	Co-occurrence			MAP3K10	LARGE1	3235	25	20	1	2.694	0.154	0.486	Co-occurrence
PBRM1	PIK3CA	2084	37	1280	14	-0.699	0.146	0.459	Mutual exclusivity			ASXL1	MAP2K4	3187	44	48	2	1.594	0.155	0.487	Co-occurrence
EGFR	BRCA1	3320	40	53	2	1.647	0.146	0.459	Co-occurrence			LAMA2	THSD7A	3187	46	46	2	1.591	0.155	0.488	Co-occurrence
AKAP9	LARGE1	3227	160	25	3	1.275	0.147	0.461	Co-occurrence			MAP3K1	MAP2K4	3221	10	49	1	2.717	0.156	0.489	Co-occurrence
L1CAM	GATA3	3011	38	358	8	0.824	0.147	0.462	Co-occurrence			RB1	TBL1XR1	3168	24	87	2	1.601	0.156	0.489	Co-occurrence
ALK	ASXL2	3283	66	63	3	1.244	0.147	0.463	Co-occurrence			ASXL1	BIRC6	3224	45	11	1	2.703	0.156	0.49	Co-occurrence
TG	CACNA2D3	3218	152	41	4	1.046	0.148	0.463	Co-occurrence			PDE4DIP	KMT2C	2922	324	29	6	0.9	0.157	0.492	Co-occurrence
TG	SETDB1	3218	152	41	4	1.046	0.148	0.463	Co-occurrence			GLDC	NCOA3	3142	45	91	3	1.203	0.157	0.492	Co-occurrence
RPGR	CDKN1B	3317	61	35	2	1.636	0.148	0.464	Co-occurrence			AKAP9	CTCF	3226	42	12	1	2.678	0.158	0.492	Co-occurrence
FRMD3	STK11	3369	20	25	1	2.752	0.149	0.465	Co-occurrence			L1CAM	NEK1	3231	34	15	1	2.663	0.158	0.492	Co-occurrence
SMARCC2	SPACA1	3361	41	12	1	2.772	0.149	0.465	Co-occurrence			KMT2C	NEK1	3231	34	15	1	2.663	0.158	0.492	Co-occurrence
MYO1A	DCAF4L2	3316	63	34	2	1.63	0.149	0.465	Co-occurrence			NRAS	JAK1	3232	16	32	1	2.658	0.158	0.492	Co-occurrence
MYO1A	GPS2	3316	63	34	2	1.63	0.149	0.465	Co-occurrence			CACNA2D3	JAK1	3232	16	32	1	2.658	0.158	0.492	Co-occurrence
PALLD	NOTCH1	3257	34	121	3	1.248	0.149	0.465	Co-occurrence			CTNNA3	SPACA1	3232	32	16	1	2.658	0.158	0.492	Co-occurrence
ARID1B	PBRM1	3277	87	48	3	1.235	0.15	0.466	Co-occurrence			JAK1	SPACA1	3232	32	16	1	2.658	0.158	0.492	Co-occurrence
BIRC6	TBX3	3127	138	140	10	0.695	0.15	0.466	Co-occurrence			CACNA2D3	CDH1	3232	16	32	1	2.658	0.158	0.492	Co-occurrence
LAMA2	PRKG1	3268	129	16	2	1.663	0.15	0.466	Co-occurrence			STK11	SETDB1	2879	4	396	2	1.862	0.158	0.492	Co-occurrence
LAMA2	NF2	3268	129	16	2	1.663	0.15	0.466	Co-occurrence			L1CAM	USH2A	2730	26	516	9	0.873	0.159	0.493	Co-occurrence
THSD7A	TG	3191	68	150	6	0.908	0.15	0.466	Co-occurrence			PRKG1	PIK3CA	3161	22	96	2	1.582	0.16	0.496	Co-occurrence
TG	PIK3R1	3191	150	68	6	0.908	0.15	0.466	Co-occurrence			STK11	NCOA3	3182	5	93	1	2.775	0.16	0.497	Co-occurrence
TTYH1	HERC2	3208	22	182	3	1.265	0.151	0.467	Co-occurrence			TTYH1	CBFB	3229	37	14	1	2.64	0.161	0.498	Co-occurrence
MYO1A	CDH1	3005	62	345	3	-1.247	0.151	0.467	Mutual exclusivity			MAP3K10	AHNAK	3234	25	21	1	2.623	0.161	0.498	Co-occurrence
AKAP9	AKT1	3158	155	94	8	0.794	0.151	0.467	Co-occurrence			ARID5B	AHNAK	3234	25	21	1	2.623	0.161	0.498	Co-occurrence
ARID1B	DNAH11	3086	80	239	10	0.691	0.151	0.467	Co-occurrence			BRAF	CTCF	3225	43	12	1	2.644	0.161	0.499	Co-occurrence
DNAH5	SPACA1	3221	181	11	2	1.694	0.151	0.467	Co-occurrence			COL12A1	GPR32	3232	17	31	1	2.617	0.162	0.499	Co-occurrence
ARID2	TP53	2219	31	1141	24	0.59	0.151	0.467	Co-occurrence			COL12A1	AKT1	3232	17	31	1	2.617	0.162	0.499	Co-occurrence
ARID2	KDM3A	3319	53	41	2	1.611	0.152	0.468	Co-occurrence			GLDC	BIRC6	3222	47	11	1	2.64	0.162	0.499	Co-occurrence
KDM3A	SPACA1	3360	42	12	1	2.737	0.152	0.469	Co-occurrence			LAMA2	BIRC6	3222	47	11	1	2.64	0.162	0.499	Co-occurrence
NCOA3	ARID1A	3227	46	138	4	1.024	0.152	0.469	Co-occurrence			GLDC	MYH9	3222	47	11	1	2.64	0.162	0.499	Co-occurrence
BIRC6	BAP1	3223	144	44	4	1.025	0.152	0.469	Co-occurrence			THSD7A	MYH9	3222	47	11	1	2.64	0.162	0.499	Co-occurrence
CACNA2D3	PDE4DIP	3216	41	154	4	1.027	0.153	0.469	Co-occurrence			LAMA2	MAP2K4	3185	46	48	2	1.529	0.165	0.508	Co-occurrence
ASXL2	NEK1	3315	64	34	2	1.607	0.153	0.469	Co-occurrence			KMT2D	PIK3CA	3178	5	97	1	2.712	0.166	0.509	Co-occurrence
RB1	MAP3K1	3036	72	304	3	-1.265	0.153	0.469	Mutual exclusivity			KDM3A	PIK3CA	3178	5	97	1	2.712	0.166	0.509	Co-occurrence
AKAP9	GATA3	2909	140	343	23	0.479	0.153	0.47	Co-occurrence			TP53	PIK3CA	3178	5	97	1	2.712	0.166	0.509	Co-occurrence
MAP3K10	DNAH5	3197	35	179	4	1.029	0.154	0.47	Co-occurrence			COL12A1	CTNNA3	3231	17	32	1	2.57	0.167	0.509	Co-occurrence
GLDC	SETDB1	3319	51	43	2	1.598	0.154	0.47	Co-occurrence			COL12A1	JAK1	3231	17	32	1	2.57	0.167	0.509	Co-occurrence
RPGR	DNAH2	3172	57	180	6	0.891	0.154	0.472	Co-occurrence			THADA	JAK1	3231	17	32	1	2.57	0.167	0.509	Co-occurrence
DNAH11	APC	3106	241	60	8	0.781	0.154	0.472	Co-occurrence			THADA	CDH1	3231	17	32	1	2.57	0.167	0.509	Co-occurrence
KMT2D	NEK1	3184	195	32	4	1.029	0.155	0.472	Co-occurrence			CTNNA3	THADA	3231	32	17	1	2.57	0.167	0.509	Co-occurrence
CTNNA3	KMT2C	3024	41	342	8	0.787	0.155	0.472	Co-occurrence			UTRN	CACNA2D3	3230	34	16	1	2.57	0.167	0.509	Co-occurrence
KDM3A	PIK3CA	2099	22	1273	21	0.654	0.155	0.472	Co-occurrence			KMT2C	SPACA1	3230	34	16	1	2.57	0.167	0.509	Co-occurrence
CACNA2D3	TP53	2225	25	1145	20	0.637	0.155	0.472	Co-occurrence			NRAS	KMT2C	3230	16	34	1	2.57	0.167	0.509	Co-occurrence
HDAC9	TG	3232	27	153	3	1.231	0.155	0.472	Co-occurrence			PALLD	RB1	3233	22	25	1	2.555	0.168	0.511	Co-occurrence
L1CAM	TG	3217	42	152	4	1.011	0.156	0.475	Co-occurrence			NOTCH1	BRCA1	3232	19	29	1	2.552	0.168	0.512	Co-occurrence
BRCA1	USH2A	3151	49	209	6	0.884	0.156	0.475	Co-occurrence			MYH9	MAP2K4	3220	11	49	1	2.579	0.169	0.512	Co-occurrence
ASXL2	CTCF	3281	63	68	3	1.2	0.157	0.476	Co-occurrence			HDAC9	NCOR2	3216	54	10	1	2.574	0.17	0.515	Co-occurrence
JAK1	AKT1	3270	43	99	3	1.204	0.157	0.476	Co-occurrence			TG	BAP1	2776	500	3	2	1.888	0.17	0.515	Co-occurrence
NF2	CBFB	3264	16	133	2	1.617	0.157	0.477	Co-occurrence			TG	PBRM1	2776	500	3	2	1.888	0.17	0.515	Co-occurrence
PIK3CA	ARID1A	2041	1232	80	62	0.361	0.158	0.478	Co-occurrence			TG	TBX3	2776	500	3	2	1.888	0.17	0.515	Co-occurrence
TP53	GPS2	2222	1157	28	8	-0.866	0.158	0.478	Mutual exclusivity			ARID2	AKT1	3231	18	31	1	2.534	0.17	0.515	Co-occurrence
LAMA2	NEK1	3251	128	33	3	1.207	0.158	0.478	Co-occurrence			ERBB3	SETDB1	2874	9	395	3	1.278	0.17	0.515	Co-occurrence
COL12A1	KDM6A	3239	116	56	4	0.996	0.158	0.478	Co-occurrence			BRCA2	LARGE1	3232	28	20	1	2.529	0.171	0.515	Co-occurrence
GPR32	CDH1	3045	22	348	0	<-3	0.159	0.48	Mutual exclusivity			FANCD2	CACNA2D3	3229	35	16	1	2.528	0.171	0.517	Co-occurrence
PALLD	ASXL2	3314	35	64	2	1.565	0.159	0.481	Co-occurrence			FANCD2	SPACA1	3229	35	16	1	2.528	0.171	0.517	Co-occurrence
COL12A1	ARID1A	3161	112	134	8	0.753	0.16	0.481	Co-occurrence			CDKN1B	CBFB	3226	40	14	1	2.526	0.172	0.519	Co-occurrence
SYNE1	TBX3	2948	317	130	20	0.517	0.16	0.481	Co-occurrence			ASXL2	CDKN1B	3226	14	40	1	2.526	0.172	0.519	Co-occurrence
DCAF4L2	APC	3313	34	66	2	1.562	0.16	0.481	Co-occurrence			NCOR2	PPP2CB	3215	10	55	1	2.547	0.173	0.52	Co-occurrence
APC	NEK1	3313	66	34	2	1.562	0.16	0.481	Co-occurrence			PPP2CB	MAP3K1	3215	55	10	1	2.547	0.173	0.52	Co-occurrence
MAP3K10	DNAH2	3194	35	182	4	1.004	0.16	0.481	Co-occurrence			DNAH5	EP300	3187	87	6	1	2.61	0.173	0.52	Co-occurrence
BRCA2	KMT2D	3162	54	193	6	0.864	0.16	0.482	Co-occurrence			STK11	DCAF4L2	2856	4	419	2	1.769	0.174	0.52	Co-occurrence
SYNE1	DCAF4L2	3048	331	30	6	0.881	0.161	0.483	Co-occurrence			KMT2D	DCAF4L2	2856	4	419	2	1.769	0.174	0.52	Co-occurrence
SYNE1	NEK1	3048	331	30	6	0.881	0.161	0.483	Co-occurrence			KDM3A	DCAF4L2	2856	4	419	2	1.769	0.174	0.52	Co-occurrence
PDE4DIP	JAK1	3215	154	42	4	0.991	0.161	0.484	Co-occurrence			DCAF4L2	TP53	2856	419	4	2	1.769	0.174	0.52	Co-occurrence
JAK1	SPACA1	3357	45	12	1	2.636	0.162	0.485	Co-occurrence			MAP3K10	PRKG1	3232	25	23	1	2.491	0.174	0.521	Co-occurrence
MYH9	SETDB1	3267	103	42	3	1.18	0.162	0.486	Co-occurrence			GLDC	CTCF	3221	47	12	1	2.514	0.175	0.521	Co-occurrence
NOTCH1	MAGEA8	3273	122	18	2	1.576	0.163	0.486	Co-occurrence			LAMA2	CTCF	3221	47	12	1	2.514	0.175	0.521	Co-occurrence
ARID2	CACNA2D3	3317	53	43	2	1.541	0.163	0.486	Co-occurrence			THSD7A	CTCF	3221	47	12	1	2.514	0.175	0.521	Co-occurrence
ARID2	SETDB1	3317	53	43	2	1.541	0.163	0.486	Co-occurrence			ARID2	JAK1	3230	18	32	1	2.487	0.175	0.522	Co-occurrence
NCOA3	KMT2C	3023	42	342	8	0.752	0.163	0.486	Co-occurrence			ARID2	CDH1	3230	18	32	1	2.487	0.175	0.522	Co-occurrence
ALK	DCAF4L2	3312	67	34	2	1.54	0.164	0.487	Co-occurrence			RPGR	TBL1XR1	3186	6	88	1	2.593	0.175	0.522	Co-occurrence
COL12A1	NRAS	3291	119	4	1	2.789	0.164	0.487	Co-occurrence			EGFR	NCOR2	3214	56	10	1	2.521	0.176	0.522	Co-occurrence
LAMA2	DNAH2	3109	120	175	11	0.704	0.164	0.487	Co-occurrence			ARID1B	BRCA1	3231	20	29	1	2.478	0.176	0.522	Co-occurrence
USP28	CDH1	3018	49	346	2	-1.49	0.164	0.487	Mutual exclusivity			RB1	PDE4DIP	2930	21	325	5	1.102	0.176	0.522	Co-occurrence
PBRM1	CDH1	3018	49	346	2	-1.49	0.164	0.487	Mutual exclusivity			THADA	KMT2C	3229	17	34	1	2.482	0.176	0.522	Co-occurrence
FANCD2	MAP3K1	3059	49	299	8	0.74	0.165	0.489	Co-occurrence			SYNE1	ASXL2	3225	41	14	1	2.49	0.176	0.522	Co-occurrence
ALK	THADA	3244	65	102	4	0.969	0.165	0.489	Co-occurrence			LAMA2	SETDB1	2844	39	389	9	0.755	0.177	0.524	Co-occurrence
AKAP9	CACNA2D3	3211	159	41	4	0.978	0.165	0.489	Co-occurrence			BRCA2	NF2	3231	28	21	1	2.458	0.178	0.527	Co-occurrence
CTNNA3	USP28	3317	47	49	2	1.526	0.165	0.49	Co-occurrence			ALK	NF2	3231	28	21	1	2.458	0.178	0.527	Co-occurrence
MYO1A	DNAH2	3170	59	180	6	0.841	0.166	0.49	Co-occurrence			NOTCH1	MAGEA8	3230	19	31	1	2.455	0.178	0.528	Co-occurrence
COL6A3	NEK1	3248	131	33	3	1.172	0.166	0.49	Co-occurrence			AKAP9	CBFB	3224	42	14	1	2.455	0.18	0.532	Co-occurrence
COL6A3	GPS2	3248	131	33	3	1.172	0.166	0.49	Co-occurrence			NRAS	TTYH1	3227	16	37	1	2.447	0.18	0.532	Co-occurrence
PALLD	KMT2D	3183	33	195	4	0.984	0.166	0.49	Co-occurrence			PDE4DIP	CDKN1B	2917	323	34	7	0.895	0.183	0.539	Co-occurrence
PBRM1	GATA3	3000	49	364	2	-1.572	0.166	0.49	Mutual exclusivity			BRCA1	NF2	3230	29	21	1	2.407	0.184	0.54	Co-occurrence
PPP2CB	AKT1	3308	5	101	1	2.712	0.166	0.49	Co-occurrence			KDM6A	JAK1	3229	19	32	1	2.409	0.184	0.54	Co-occurrence
CTNNA3	DNAH11	3123	43	243	6	0.843	0.167	0.491	Co-occurrence			NOTCH1	JAK1	3229	19	32	1	2.409	0.184	0.54	Co-occurrence
PALLD	APC	3312	35	66	2	1.52	0.167	0.491	Co-occurrence			NOTCH1	CDH1	3229	19	32	1	2.409	0.184	0.54	Co-occurrence
PALLD	LAMA2	3250	34	128	3	1.164	0.168	0.491	Co-occurrence			BRAF	CBFB	3223	43	14	1	2.421	0.184	0.54	Co-occurrence
BRCA2	EGFR	3315	58	40	2	1.515	0.168	0.491	Co-occurrence			DNAH11	SMARCC2	3211	59	10	1	2.444	0.184	0.54	Co-occurrence
BRCA2	ARID5B	3315	58	40	2	1.515	0.168	0.491	Co-occurrence			DNAH11	NCOR2	3211	59	10	1	2.444	0.184	0.54	Co-occurrence
KDM6A	ARID5B	3315	58	40	2	1.515	0.168	0.491	Co-occurrence			NCOA3	EP300	3181	93	6	1	2.511	0.184	0.54	Co-occurrence
BRCA2	SMARCC2	3315	58	40	2	1.515	0.168	0.491	Co-occurrence			SETDB1	KMT2C	2855	391	28	7	0.868	0.185	0.542	Co-occurrence
COL6A3	BRCA1	3230	130	51	4	0.963	0.168	0.491	Co-occurrence			PALLD	ALK	3230	22	28	1	2.391	0.185	0.542	Co-occurrence
COL6A3	ARID2	3230	130	51	4	0.963	0.168	0.491	Co-occurrence			HDAC9	TBL1XR1	3140	52	86	3	1.075	0.186	0.544	Co-occurrence
HERC2	CDH1	2895	172	335	13	-0.614	0.169	0.493	Mutual exclusivity			ARID1B	GPR32	3229	20	31	1	2.381	0.187	0.544	Co-occurrence
L1CAM	ARID2	3316	44	53	2	1.508	0.169	0.493	Co-occurrence			MAGEA8	LARGE1	3229	31	20	1	2.381	0.187	0.544	Co-occurrence
KDM6A	EP300	3277	57	78	3	1.145	0.169	0.493	Co-occurrence			SYNE1	NEK1	3224	41	15	1	2.39	0.187	0.544	Co-occurrence
NF2	ARID1A	3257	16	140	2	1.54	0.171	0.497	Co-occurrence			THSD7A	MYO1A	3220	47	13	1	2.398	0.187	0.544	Co-occurrence
NCOA3	PBRM1	3316	48	49	2	1.496	0.171	0.498	Co-occurrence			GLDC	SF3B1	3220	47	13	1	2.398	0.187	0.544	Co-occurrence
PALLD	ALK	3311	35	67	2	1.498	0.171	0.498	Co-occurrence			LAMA2	SF3B1	3220	47	13	1	2.398	0.187	0.544	Co-occurrence
COL6A3	FANCD2	3224	134	57	0	<-3	0.171	0.498	Mutual exclusivity			MAP3K10	ARID5B	3230	25	25	1	2.37	0.188	0.545	Co-occurrence
NEK1	CTCF	3310	34	69	2	1.497	0.171	0.498	Co-occurrence			HERC2	PDE4DIP	2945	6	328	2	1.582	0.188	0.547	Co-occurrence
FBXW7	TP53	2229	21	1148	17	0.652	0.171	0.498	Co-occurrence			PIK3R1	PDE4DIP	2945	6	328	2	1.582	0.188	0.547	Co-occurrence
SMARCC2	ASXL1	3314	40	59	2	1.49	0.172	0.499	Co-occurrence			DNAH5	PPP2CB	3140	85	53	3	1.064	0.189	0.548	Co-occurrence
BRCA1	KMT2C	3019	46	341	9	0.793	0.172	0.5	Co-occurrence			COL12A1	TTYH1	3226	17	37	1	2.359	0.19	0.55	Co-occurrence
SHANK2	TBX3	3189	76	144	6	0.806	0.173	0.502	Co-occurrence			EGFR	ASXL1	3180	55	44	2	1.394	0.19	0.55	Co-occurrence
KDM6A	SHANK2	3276	57	79	3	1.126	0.173	0.502	Co-occurrence			COL12A1	USH2A	2743	13	520	5	1.021	0.191	0.552	Co-occurrence
NOTCH1	UTRN	3146	122	145	2	-1.491	0.174	0.502	Mutual exclusivity			CTNNA3	LARGE1	3228	32	20	1	2.334	0.192	0.553	Co-occurrence
BRCA2	KDM3A	3314	58	41	2	1.479	0.174	0.502	Co-occurrence			ARID1B	JAK1	3228	20	32	1	2.334	0.192	0.553	Co-occurrence
ERBB3	PDE4DIP	3185	72	152	6	0.804	0.174	0.502	Co-occurrence			LARGE1	JAK1	3228	20	32	1	2.334	0.192	0.553	Co-occurrence
PRKG1	DCAF4L2	3362	17	35	1	2.498	0.174	0.502	Co-occurrence			ARID1B	CDH1	3228	20	32	1	2.334	0.192	0.553	Co-occurrence
PRKG1	NEK1	3362	17	35	1	2.498	0.174	0.502	Co-occurrence			LARGE1	CDH1	3228	20	32	1	2.334	0.192	0.553	Co-occurrence
NF2	GPS2	3362	17	35	1	2.498	0.174	0.502	Co-occurrence			SHANK2	ASXL1	3046	189	41	5	0.975	0.192	0.554	Co-occurrence
BRCA1	TBX3	3210	55	150	0	<-3	0.175	0.503	Mutual exclusivity			BRCA2	PRKG1	3229	28	23	1	2.326	0.193	0.554	Co-occurrence
HERC2	TP53	2137	113	1093	72	0.317	0.175	0.504	Co-occurrence			NRAS	CDKN1B	3224	16	40	1	2.333	0.193	0.555	Co-occurrence
DNAH11	NCOA3	3122	243	44	6	0.809	0.175	0.504	Co-occurrence			CACNA2D3	CDKN1B	3224	16	40	1	2.333	0.193	0.555	Co-occurrence
ARID1B	ARID2	3273	87	52	3	1.118	0.176	0.504	Co-occurrence			DNAH11	PDE4DIP	2900	51	321	9	0.673	0.193	0.555	Co-occurrence
RB1	ASXL2	3277	72	63	3	1.116	0.176	0.504	Co-occurrence			NOTCH1	UTRN	3227	19	34	1	2.321	0.194	0.555	Co-occurrence
THADA	TP53	2187	63	1122	43	0.412	0.176	0.504	Co-occurrence			NOTCH1	KMT2C	3227	19	34	1	2.321	0.194	0.555	Co-occurrence
USP28	PBRM1	3315	49	49	2	1.465	0.176	0.505	Co-occurrence			MYO1A	MAP2K4	3218	13	49	1	2.337	0.194	0.556	Co-occurrence
PIK3R1	KMT2C	3002	63	339	11	0.629	0.177	0.506	Co-occurrence			MAGEA8	AHNAK	3228	31	21	1	2.31	0.195	0.557	Co-occurrence
THSD7A	MAP2K4	3228	74	113	0	<-3	0.177	0.507	Mutual exclusivity			RB1	GATA3	3154	24	101	2	1.38	0.196	0.56	Co-occurrence
LAMA2	MAGEA8	3266	129	18	2	1.492	0.177	0.508	Co-occurrence			EGFR	DNAH5	3139	54	85	3	1.037	0.196	0.56	Co-occurrence
USP28	SPACA1	3352	50	12	1	2.482	0.178	0.509	Co-occurrence			THSD7A	PPP2CB	3179	46	54	2	1.356	0.197	0.563	Co-occurrence
CDKN1B	CBFB	3246	34	132	3	1.118	0.178	0.509	Co-occurrence			HDAC9	CTCF	3214	54	12	1	2.31	0.198	0.564	Co-occurrence
SYNE1	AKT1	2990	323	88	14	0.558	0.178	0.509	Co-occurrence			PIK3R1	TBL1XR1	3185	7	88	1	2.37	0.198	0.564	Co-occurrence
ASXL1	KDM3A	3313	59	41	2	1.454	0.178	0.509	Co-occurrence			FANCD2	NOTCH1	3226	35	19	1	2.278	0.199	0.566	Co-occurrence
RPGR	CBFB	3217	63	135	0	<-3	0.178	0.509	Mutual exclusivity			LAMA2	CBFB	3219	47	14	1	2.29	0.199	0.566	Co-occurrence
RB1	MAP2K4	3227	75	113	0	<-3	0.179	0.509	Mutual exclusivity			THSD7A	CBFB	3219	47	14	1	2.29	0.199	0.566	Co-occurrence
PALLD	CTCF	3309	35	69	2	1.454	0.179	0.509	Co-occurrence			CTNNA3	AHNAK	3227	32	21	1	2.264	0.2	0.567	Co-occurrence
KDM6A	PIK3CA	2089	32	1266	28	0.53	0.179	0.51	Co-occurrence			CTNNA3	NF2	3227	32	21	1	2.264	0.2	0.567	Co-occurrence
SHANK2	ASXL1	3275	79	58	3	1.1	0.179	0.51	Co-occurrence			AHNAK	JAK1	3227	21	32	1	2.264	0.2	0.567	Co-occurrence
COL12A1	TBL1XR1	3275	118	20	2	1.473	0.18	0.51	Co-occurrence			NF2	JAK1	3227	21	32	1	2.264	0.2	0.567	Co-occurrence
TTYH1	GATA3	3029	20	361	5	1.069	0.18	0.511	Co-occurrence			NF2	CDH1	3227	21	32	1	2.264	0.2	0.567	Co-occurrence
PIK3R1	GATA3	2979	70	362	4	-1.089	0.181	0.513	Mutual exclusivity			RPGR	GATA3	3172	6	102	1	2.374	0.2	0.567	Co-occurrence
COL6A3	NRAS	3277	133	4	1	2.623	0.181	0.514	Co-occurrence			EP300	GATA3	3172	6	102	1	2.374	0.2	0.567	Co-occurrence
FANCD2	KMT2C	3017	48	341	9	0.73	0.182	0.514	Co-occurrence			AKAP9	NRAS	3222	42	16	1	2.261	0.201	0.57	Co-occurrence
THSD7A	APC	3276	71	65	3	1.091	0.182	0.514	Co-occurrence			ARID1B	KMT2C	3226	20	34	1	2.246	0.202	0.571	Co-occurrence
DCAF4L2	PIK3R1	3307	34	72	2	1.434	0.183	0.515	Co-occurrence			L1CAM	LARGE1	3226	34	20	1	2.246	0.202	0.571	Co-occurrence
THSD7A	DCAF4L2	3307	72	34	2	1.434	0.183	0.515	Co-occurrence			PALLD	MAGEA8	3227	22	31	1	2.242	0.202	0.572	Co-occurrence
NRAS	CBFB	3276	4	134	1	2.612	0.183	0.515	Co-occurrence			BRCA2	ARID5B	3227	28	25	1	2.205	0.207	0.583	Co-occurrence
FBXW7	PRKG1	3360	37	17	1	2.417	0.183	0.515	Co-occurrence			MAP3K10	ALK	3227	25	28	1	2.205	0.207	0.583	Co-occurrence
FBXW7	NF2	3360	37	17	1	2.417	0.183	0.515	Co-occurrence			ARID5B	ALK	3227	25	28	1	2.205	0.207	0.583	Co-occurrence
PPP2CB	MAP2K4	3297	5	112	1	2.558	0.183	0.515	Co-occurrence			FANCD2	LARGE1	3225	35	20	1	2.204	0.207	0.584	Co-occurrence
COL6A3	MAGEA8	3263	132	18	2	1.458	0.184	0.517	Co-occurrence			KDM6A	TTYH1	3224	19	37	1	2.197	0.208	0.586	Co-occurrence
BRAF	COL6A3	3263	18	132	2	1.458	0.184	0.517	Co-occurrence			PRKG1	AKT1	3226	23	31	1	2.178	0.21	0.591	Co-occurrence
BAP1	DNAH2	3186	43	181	5	1.033	0.184	0.517	Co-occurrence			THSD7A	NEK1	3218	47	15	1	2.19	0.21	0.591	Co-occurrence
MYO1A	ERBB3	3275	62	75	3	1.079	0.184	0.517	Co-occurrence			L1CAM	AHNAK	3225	34	21	1	2.175	0.211	0.591	Co-occurrence
COL6A3	ASXL2	3220	129	61	5	1.033	0.185	0.517	Co-occurrence			UTRN	NF2	3225	34	21	1	2.175	0.211	0.591	Co-occurrence
FANCD2	TG	3207	52	151	5	1.03	0.185	0.518	Co-occurrence			ARID2	USH2A	2742	14	520	5	0.913	0.212	0.593	Co-occurrence
HDAC9	MAP3K1	3083	25	302	5	1.03	0.185	0.518	Co-occurrence			AKAP9	COL12A1	3221	42	17	1	2.174	0.212	0.593	Co-occurrence
SMARCC2	USH2A	3163	37	210	5	1.025	0.185	0.518	Co-occurrence			RB1	BRCA1	3226	25	29	1	2.154	0.213	0.596	Co-occurrence
SETDB1	MAP2K4	3260	42	110	3	1.082	0.185	0.518	Co-occurrence			DNAH11	CTCF	3209	59	12	1	2.18	0.214	0.597	Co-occurrence
NCOR2	TP53	2184	66	1121	44	0.377	0.185	0.518	Co-occurrence			NRAS	ASXL1	3219	16	45	1	2.161	0.214	0.597	Co-occurrence
MYH9	DNAH2	3132	97	177	9	0.715	0.185	0.518	Co-occurrence			FANCD2	DCAF4L2	2831	29	414	7	0.723	0.214	0.598	Co-occurrence
COL6A3	FBXW7	3246	131	35	3	1.087	0.186	0.518	Co-occurrence			EGFR	MAP2K4	3176	55	48	2	1.267	0.215	0.6	Co-occurrence
RB1	APC	3275	72	65	3	1.07	0.187	0.52	Co-occurrence			HERC2	PIK3CA	3176	7	97	1	2.226	0.216	0.601	Co-occurrence
DCAF4L2	ARID1A	3240	33	139	3	1.083	0.187	0.52	Co-occurrence			PIK3R1	PIK3CA	3176	7	97	1	2.226	0.216	0.601	Co-occurrence
NEK1	ARID1A	3240	33	139	3	1.083	0.187	0.52	Co-occurrence			FANCD2	NF2	3224	35	21	1	2.133	0.216	0.601	Co-occurrence
ARID1A	GPS2	3240	139	33	3	1.083	0.187	0.52	Co-occurrence			BRAF	THADA	3220	43	17	1	2.139	0.216	0.601	Co-occurrence
GLDC	USP28	3313	51	49	2	1.407	0.187	0.52	Co-occurrence			EGFR	SETDB1	2836	47	388	10	0.637	0.217	0.602	Co-occurrence
MAP3K10	PRKG1	3359	38	17	1	2.378	0.187	0.52	Co-occurrence			FBXW7	DNAH5	3185	8	87	1	2.194	0.217	0.603	Co-occurrence
CTNNA3	HERC2	3186	44	180	5	1.008	0.187	0.52	Co-occurrence			ARID1B	TTYH1	3223	20	37	1	2.123	0.218	0.604	Co-occurrence
CTNNA3	DNAH2	3185	44	181	5	1	0.188	0.523	Co-occurrence			SYNE1	ARID2	3221	41	18	1	2.126	0.218	0.604	Co-occurrence
SHANK2	NCOR2	3228	77	105	5	0.997	0.189	0.523	Co-occurrence			NEK1	MAP2K4	3216	15	49	1	2.129	0.218	0.605	Co-occurrence
ARID1B	FANCD2	3271	87	54	3	1.063	0.189	0.523	Co-occurrence			BRCA1	PDE4DIP	2926	25	325	5	0.848	0.219	0.605	Co-occurrence
NOTCH1	TBL1XR1	3271	122	20	2	1.423	0.189	0.523	Co-occurrence			LAMA2	DNAH11	3175	46	58	2	1.251	0.219	0.605	Co-occurrence
FANCD2	DNAH11	3116	50	242	7	0.85	0.189	0.524	Co-occurrence			PALLD	L1CAM	3224	22	34	1	2.108	0.219	0.606	Co-occurrence
DNAH5	NCOA3	3187	178	45	5	0.992	0.189	0.524	Co-occurrence			PALLD	KMT2C	3224	22	34	1	2.108	0.219	0.606	Co-occurrence
ARID2	SPACA1	3348	54	12	1	2.369	0.191	0.526	Co-occurrence			TBL1XR1	FOXP1	3184	88	8	1	2.177	0.219	0.606	Co-occurrence
HERC2	LARGE1	3205	182	25	3	1.079	0.191	0.526	Co-occurrence			FRMD3	TBL1XR1	3184	8	88	1	2.177	0.219	0.606	Co-occurrence
SMARCC2	CDH1	3032	35	341	7	0.83	0.191	0.526	Co-occurrence			GPR32	USH2A	2732	24	517	8	0.817	0.22	0.607	Co-occurrence
ASXL1	CACNA2D3	3311	59	43	2	1.384	0.191	0.526	Co-occurrence			SHANK2	ASXL2	3074	192	13	2	1.3	0.221	0.609	Co-occurrence
HDAC9	FOXP1	3362	29	23	1	2.334	0.191	0.526	Co-occurrence			DNAH11	TBL1XR1	3135	57	86	3	0.94	0.221	0.61	Co-occurrence
MAGEA8	DCAF4L2	3360	19	35	1	2.337	0.191	0.526	Co-occurrence			THSD7A	NRAS	3217	47	16	1	2.097	0.222	0.61	Co-occurrence
TTYH1	NCOR2	3282	23	108	2	1.402	0.192	0.526	Co-occurrence			THSD7A	SPACA1	3217	47	16	1	2.097	0.222	0.61	Co-occurrence
COL6A3	TBX3	3140	125	141	9	0.681	0.192	0.526	Co-occurrence			AKAP9	ARID2	3220	42	18	1	2.091	0.222	0.61	Co-occurrence
BRCA1	NCOA3	3312	53	48	2	1.381	0.192	0.526	Co-occurrence			KDM6A	CDKN1B	3221	19	40	1	2.083	0.223	0.612	Co-occurrence
NCOA3	ARID2	3312	48	53	2	1.381	0.192	0.526	Co-occurrence			HDAC9	DCAF4L2	2815	45	411	10	0.606	0.223	0.612	Co-occurrence
BRCA2	JAK1	3311	58	44	2	1.376	0.193	0.528	Co-occurrence			RPGR	DCAF4L2	2855	5	419	2	1.447	0.223	0.612	Co-occurrence
KDM6A	JAK1	3311	58	44	2	1.376	0.193	0.528	Co-occurrence			EP300	DCAF4L2	2855	5	419	2	1.447	0.223	0.612	Co-occurrence
NCOA3	DNAH2	3184	45	181	5	0.967	0.193	0.528	Co-occurrence			HDAC9	CBFB	3212	54	14	1	2.087	0.224	0.613	Co-occurrence
SYNE1	PIK3CA	1923	198	1155	139	0.225	0.193	0.528	Co-occurrence			TBL1XR1	CDH1	3161	87	31	2	1.229	0.225	0.613	Co-occurrence
HERC2	KMT2D	3046	170	184	15	0.547	0.194	0.529	Co-occurrence			COL12A1	ASXL1	3218	17	45	1	2.073	0.225	0.613	Co-occurrence
L1CAM	MAP2K4	3259	43	110	3	1.048	0.194	0.529	Co-occurrence			ASXL1	THADA	3218	45	17	1	2.073	0.225	0.613	Co-occurrence
JAK1	MAP2K4	3259	43	110	3	1.048	0.194	0.529	Co-occurrence			BRCA1	PIK3CA	3155	28	96	2	1.231	0.225	0.613	Co-occurrence
FRMD3	DNAH11	3148	18	246	3	1.093	0.194	0.529	Co-occurrence			HERC2	GATA3	3171	7	102	1	2.151	0.225	0.613	Co-occurrence
TBX3	CBFB	3139	141	126	9	0.669	0.194	0.529	Co-occurrence			MAP3K10	MAGEA8	3224	25	31	1	2.057	0.226	0.613	Co-occurrence
PBRM1	AKT1	3265	48	99	3	1.044	0.194	0.529	Co-occurrence			RB1	MAGEA8	3224	25	31	1	2.057	0.226	0.613	Co-occurrence
NOTCH1	ARID5B	3252	121	39	3	1.048	0.194	0.529	Co-occurrence			RB1	AKT1	3224	25	31	1	2.057	0.226	0.613	Co-occurrence
KMT2C	SF3B1	2995	338	70	12	0.603	0.195	0.529	Co-occurrence			ARID5B	AKT1	3224	25	31	1	2.057	0.226	0.613	Co-occurrence
KMT2D	DNAH2	3045	184	171	15	0.538	0.195	0.53	Co-occurrence			MAGEA8	ARID5B	3224	31	25	1	2.057	0.226	0.613	Co-occurrence
NOTCH1	RB1	3221	119	70	5	0.951	0.195	0.53	Co-occurrence			PRKG1	KMT2C	3223	23	34	1	2.043	0.228	0.618	Co-occurrence
COL6A3	MAP3K10	3245	131	36	3	1.046	0.196	0.531	Co-occurrence			DNAH11	MYO1A	3208	59	13	1	2.064	0.228	0.619	Co-occurrence
HERC2	ERBB3	3159	178	71	7	0.807	0.196	0.531	Co-occurrence			SMARCC2	TG	2771	8	499	3	1.058	0.23	0.622	Co-occurrence
AHNAK	ASXL2	3136	213	59	7	0.805	0.196	0.531	Co-occurrence			NRAS	MAP2K4	3215	16	49	1	2.036	0.23	0.622	Co-occurrence
MAGEA8	CDKN1B	3359	19	36	1	2.296	0.196	0.531	Co-occurrence			LAMA2	USH2A	2719	37	514	11	0.653	0.23	0.622	Co-occurrence
CTNNA3	FANCD2	3311	47	55	2	1.357	0.197	0.532	Co-occurrence			NCOA3	FOXP1	3179	93	8	1	2.095	0.23	0.622	Co-occurrence
ASXL2	ARID1A	3212	61	137	5	0.942	0.197	0.532	Co-occurrence			STK11	TG	2775	4	500	2	1.472	0.231	0.622	Co-occurrence
USP28	HERC2	3184	46	180	5	0.943	0.197	0.532	Co-occurrence			KMT2D	TG	2775	4	500	2	1.472	0.231	0.622	Co-occurrence
NCOR2	DNAH2	3128	101	177	9	0.655	0.197	0.532	Co-occurrence			BRCA2	GATA3	3151	27	101	2	1.208	0.231	0.622	Co-occurrence
PALLD	ARID1A	3239	34	139	3	1.04	0.198	0.533	Co-occurrence			EGFR	ASXL2	3210	56	14	1	2.034	0.232	0.624	Co-occurrence
CDKN1B	ARID1A	3239	34	139	3	1.04	0.198	0.533	Co-occurrence			CTNNA3	MAP3K10	3223	32	25	1	2.01	0.232	0.624	Co-occurrence
ERBB3	NEK1	3303	76	34	2	1.354	0.198	0.533	Co-occurrence			CTNNA3	RB1	3223	32	25	1	2.01	0.232	0.624	Co-occurrence
AKT1	ARID1A	3178	95	135	7	0.795	0.198	0.533	Co-occurrence			RB1	CDH1	3223	25	32	1	2.01	0.232	0.624	Co-occurrence
COL6A3	FRMD3	3262	132	19	2	1.379	0.198	0.533	Co-occurrence			AKAP9	KDM6A	3219	42	19	1	2.012	0.233	0.625	Co-occurrence
LARGE1	CDH1	3044	23	343	5	0.948	0.198	0.533	Co-occurrence			ARID1B	CDKN1B	3220	20	40	1	2.009	0.233	0.625	Co-occurrence
FBXW7	PIK3R1	3305	36	72	2	1.351	0.199	0.533	Co-occurrence			GPR32	NCOA3	3157	30	92	2	1.194	0.233	0.625	Co-occurrence
PRKG1	ARID5B	3356	17	41	1	2.268	0.2	0.536	Co-occurrence			MAGEA8	NCOA3	3157	30	92	2	1.194	0.233	0.625	Co-occurrence
PRKG1	SMARCC2	3356	17	41	1	2.268	0.2	0.536	Co-occurrence			COL12A1	THSD7A	3216	17	47	1	2.009	0.234	0.626	Co-occurrence
EGFR	NF2	3356	41	17	1	2.268	0.2	0.536	Co-occurrence			THSD7A	THADA	3216	47	17	1	2.009	0.234	0.626	Co-occurrence
SMARCC2	NF2	3356	41	17	1	2.268	0.2	0.536	Co-occurrence			DCAF4L2	CDKN1B	2827	413	33	8	0.731	0.234	0.627	Co-occurrence
BRAF	ARID1A	3255	18	140	2	1.369	0.201	0.538	Co-occurrence			SETDB1	SF3B1	2872	395	11	3	0.988	0.236	0.632	Co-occurrence
RPGR	SETDB1	3309	61	43	2	1.335	0.201	0.538	Co-occurrence			BRAF	KDM6A	3218	43	19	1	1.978	0.237	0.634	Co-occurrence
ASXL2	KDM3A	3308	64	41	2	1.334	0.201	0.538	Co-occurrence			BRAF	NOTCH1	3218	43	19	1	1.978	0.237	0.634	Co-occurrence
LAMA2	AHNAK	3076	119	208	12	0.577	0.201	0.538	Co-occurrence			HDAC9	NEK1	3211	54	15	1	1.987	0.237	0.634	Co-occurrence
FANCD2	NCOA3	3310	55	48	2	1.326	0.203	0.541	Co-occurrence			SYNE1	LARGE1	3219	41	20	1	1.973	0.238	0.634	Co-occurrence
BRCA2	DNAH11	3113	53	242	7	0.765	0.203	0.541	Co-occurrence			PIK3CA	FOXP1	3175	97	8	1	2.033	0.239	0.638	Co-occurrence
STK11	NCOR2	3281	24	108	2	1.34	0.203	0.542	Co-occurrence			UTRN	DNAH5	3160	33	86	2	1.155	0.241	0.642	Co-occurrence
MYO1A	SHANK2	3271	62	79	3	1.003	0.204	0.543	Co-occurrence			PPP2CB	NEK1	3210	55	15	1	1.96	0.241	0.642	Co-occurrence
MYO1A	SF3B1	3271	62	79	3	1.003	0.204	0.543	Co-occurrence			COL12A1	MAP2K4	3214	17	49	1	1.948	0.242	0.644	Co-occurrence
USH2A	CBFB	3077	203	123	12	0.564	0.204	0.543	Co-occurrence			THADA	MAP2K4	3214	17	49	1	1.948	0.242	0.644	Co-occurrence
KDM3A	NF2	3355	42	17	1	2.232	0.204	0.543	Co-occurrence			DNAH11	CBFB	3207	59	14	1	1.957	0.242	0.644	Co-occurrence
APC	ARID1A	3210	63	137	5	0.895	0.205	0.544	Co-occurrence			NCOA3	CDH1	3156	92	31	2	1.146	0.244	0.646	Co-occurrence
PALLD	FRMD3	3358	36	20	1	2.222	0.205	0.544	Co-occurrence			SHANK2	ALK	3061	191	26	3	0.887	0.244	0.646	Co-occurrence
ASXL2	EP300	3271	63	78	3	0.998	0.205	0.544	Co-occurrence			L1CAM	MAP3K10	3221	34	25	1	1.922	0.244	0.646	Co-occurrence
COL12A1	FOXP1	3273	118	22	2	1.334	0.206	0.544	Co-occurrence			L1CAM	RB1	3221	34	25	1	1.922	0.244	0.646	Co-occurrence
LAMA2	TBL1XR1	3264	129	20	2	1.339	0.206	0.544	Co-occurrence			L1CAM	ARID5B	3221	34	25	1	1.922	0.244	0.646	Co-occurrence
MAP3K10	MAGEA8	3357	38	19	1	2.217	0.206	0.544	Co-occurrence			RB1	KMT2C	3221	25	34	1	1.922	0.244	0.646	Co-occurrence
BRCA2	BAP1	3309	58	46	2	1.311	0.206	0.544	Co-occurrence			PRKG1	TTYH1	3220	23	37	1	1.92	0.245	0.647	Co-occurrence
PALLD	ERBB3	3302	35	76	2	1.312	0.206	0.545	Co-occurrence			LAMA2	ARID2	3215	47	18	1	1.926	0.245	0.647	Co-occurrence
EGFR	GATA3	3014	35	359	7	0.748	0.207	0.547	Co-occurrence			KDM6A	ASXL1	3216	19	45	1	1.911	0.247	0.651	Co-occurrence
ARID5B	ALK	3306	40	67	2	1.303	0.208	0.548	Co-occurrence			GPR32	PDE4DIP	2924	27	325	5	0.736	0.247	0.651	Co-occurrence
ASXL2	BIRC6	3206	61	143	5	0.878	0.208	0.549	Co-occurrence			KMT2D	USH2A	2752	4	523	2	1.396	0.247	0.651	Co-occurrence
DCAF4L2	TBL1XR1	3358	35	21	1	2.192	0.209	0.549	Co-occurrence			KDM3A	USH2A	2752	4	523	2	1.396	0.247	0.651	Co-occurrence
FANCD2	PBRM1	3309	55	49	2	1.296	0.209	0.549	Co-occurrence			TP53	USH2A	2752	4	523	2	1.396	0.247	0.651	Co-occurrence
COL12A1	CACNA2D3	3253	117	42	3	0.99	0.209	0.549	Co-occurrence			GPR32	PIK3CA	3153	30	96	2	1.131	0.248	0.651	Co-occurrence
ARID1B	BRCA2	3268	87	57	3	0.983	0.209	0.549	Co-occurrence			BRCA2	GPR32	3221	28	31	1	1.892	0.248	0.651	Co-occurrence
AHNAK	ALK	3133	213	62	7	0.732	0.21	0.549	Co-occurrence			ALK	AKT1	3221	28	31	1	1.892	0.248	0.651	Co-occurrence
MYH9	PBRM1	3261	103	48	3	0.985	0.21	0.549	Co-occurrence			GPR32	ALK	3221	31	28	1	1.892	0.248	0.651	Co-occurrence
GLDC	BRCA1	3309	51	53	2	1.292	0.21	0.549	Co-occurrence			MAGEA8	ALK	3221	31	28	1	1.892	0.248	0.651	Co-occurrence
GLDC	ARID2	3309	51	53	2	1.292	0.21	0.549	Co-occurrence			FBXW7	GATA3	3170	8	102	1	1.958	0.25	0.654	Co-occurrence
EP300	NEK1	3300	79	34	2	1.297	0.21	0.549	Co-occurrence			APC	GATA3	3170	8	102	1	1.958	0.25	0.654	Co-occurrence
FBXW7	FRMD3	3357	37	20	1	2.182	0.21	0.55	Co-occurrence			FANCD2	ARID5B	3220	35	25	1	1.88	0.25	0.655	Co-occurrence
HERC2	USH2A	3031	169	199	16	0.528	0.21	0.55	Co-occurrence			FANCD2	DNAH5	3159	34	86	2	1.112	0.251	0.657	Co-occurrence
KDM3A	APC	3306	41	66	2	1.289	0.211	0.551	Co-occurrence			MYO1A	TG	2769	10	498	4	1.153	0.251	0.657	Co-occurrence
MYO1A	SETDB1	3307	63	43	2	1.288	0.211	0.551	Co-occurrence			HERC2	SETDB1	2877	6	396	2	1.276	0.252	0.658	Co-occurrence
AKAP9	NF2	3236	161	16	2	1.329	0.211	0.551	Co-occurrence			PIK3R1	SETDB1	2877	6	396	2	1.276	0.252	0.658	Co-occurrence
BRAF	UTRN	3250	18	145	2	1.316	0.212	0.552	Co-occurrence			AKAP9	NF2	3217	42	21	1	1.867	0.253	0.659	Co-occurrence
UTRN	MAGEA8	3250	145	18	2	1.316	0.212	0.552	Co-occurrence			NRAS	PPP2CB	3209	16	55	1	1.867	0.254	0.662	Co-occurrence
SYNE1	JAK1	3039	330	39	7	0.725	0.212	0.552	Co-occurrence			PPP2CB	SPACA1	3209	55	16	1	1.867	0.254	0.662	Co-occurrence
ASXL2	TBX3	3204	61	145	5	0.857	0.212	0.552	Co-occurrence			BRCA2	JAK1	3220	28	32	1	1.845	0.255	0.663	Co-occurrence
CTNNA3	KDM6A	3308	47	58	2	1.279	0.212	0.552	Co-occurrence			ALK	CDH1	3220	28	32	1	1.845	0.255	0.663	Co-occurrence
SHANK2	DNAH2	3154	75	179	7	0.718	0.213	0.553	Co-occurrence			MAGEA8	BRCA1	3220	31	29	1	1.841	0.256	0.663	Co-occurrence
COL6A3	GPR32	3261	132	20	2	1.305	0.213	0.553	Co-occurrence			BRCA1	AKT1	3220	29	31	1	1.841	0.256	0.663	Co-occurrence
PRKG1	SETDB1	3353	17	44	1	2.164	0.213	0.553	Co-occurrence			GLDC	KDM6A	3214	47	19	1	1.848	0.256	0.663	Co-occurrence
ARID1B	NCOR2	3220	85	105	5	0.851	0.213	0.553	Co-occurrence			KDM6A	LAMA2	3214	19	47	1	1.848	0.256	0.663	Co-occurrence
DNAH11	TBL1XR1	3147	246	19	3	1.014	0.213	0.553	Co-occurrence			GLDC	NOTCH1	3214	47	19	1	1.848	0.256	0.663	Co-occurrence
SHANK2	DCAF4L2	3299	80	34	2	1.278	0.214	0.553	Co-occurrence			KDM6A	THSD7A	3214	19	47	1	1.848	0.256	0.663	Co-occurrence
COL6A3	PPP2CB	3276	133	5	1	2.301	0.214	0.553	Co-occurrence			DNAH11	NEK1	3206	59	15	1	1.857	0.256	0.663	Co-occurrence
CDKN1B	TBL1XR1	3357	36	21	1	2.151	0.214	0.553	Co-occurrence			PPP2CB	GATA3	3125	53	100	3	0.823	0.256	0.663	Co-occurrence
KMT2C	TBX3	2935	330	130	20	0.452	0.214	0.553	Co-occurrence			PALLD	SYNE1	3217	22	41	1	1.835	0.257	0.665	Co-occurrence
ARID1B	KMT2C	2988	77	337	13	0.582	0.214	0.553	Co-occurrence			ARID1B	ASXL1	3215	20	45	1	1.837	0.257	0.665	Co-occurrence
BRAF	BIRC6	3249	18	146	2	1.306	0.214	0.553	Co-occurrence			PRKG1	USH2A	2738	18	519	6	0.814	0.258	0.665	Co-occurrence
BIRC6	CDKN1B	3233	145	34	3	0.976	0.215	0.554	Co-occurrence			BRAF	AHNAK	3216	43	21	1	1.832	0.258	0.665	Co-occurrence
MAP3K10	FRMD3	3356	38	20	1	2.143	0.215	0.554	Co-occurrence			NRAS	EGFR	3208	16	56	1	1.84	0.258	0.666	Co-occurrence
GPR32	CBFB	3260	20	133	2	1.293	0.215	0.554	Co-occurrence			PIK3CA	CDH1	3152	96	31	2	1.083	0.259	0.667	Co-occurrence
TTYH1	AHNAK	3173	22	217	3	0.996	0.215	0.555	Co-occurrence			BRAF	DCAF4L2	2824	36	413	8	0.604	0.26	0.67	Co-occurrence
ASXL2	SETDB1	3306	64	43	2	1.265	0.216	0.555	Co-occurrence			PRKG1	CDKN1B	3217	23	40	1	1.806	0.261	0.672	Co-occurrence
LAMA2	SMARCC2	3245	128	39	3	0.964	0.217	0.557	Co-occurrence			NCOR2	TBL1XR1	3182	10	88	1	1.854	0.261	0.672	Co-occurrence
ARID5B	CTCF	3304	40	69	2	1.26	0.217	0.557	Co-occurrence			PALLD	AKAP9	3216	22	42	1	1.799	0.262	0.673	Co-occurrence
SMARCC2	CTCF	3304	40	69	2	1.26	0.217	0.557	Co-occurrence			BRCA1	CDH1	3219	29	32	1	1.794	0.263	0.673	Co-occurrence
AKAP9	NRAS	3248	162	4	1	2.325	0.217	0.557	Co-occurrence			COL12A1	SETDB1	2869	14	394	4	1.057	0.263	0.673	Co-occurrence
MYH9	USH2A	3104	96	205	10	0.657	0.217	0.557	Co-occurrence			SHANK2	BAP1	3083	193	4	1	1.998	0.263	0.673	Co-occurrence
AHNAK	JAK1	3154	215	41	5	0.839	0.217	0.557	Co-occurrence			SHANK2	PBRM1	3083	193	4	1	1.998	0.263	0.673	Co-occurrence
CTNNA3	ASXL1	3307	47	59	2	1.254	0.218	0.557	Co-occurrence			HDAC9	THADA	3209	54	17	1	1.806	0.263	0.673	Co-occurrence
COL6A3	RB1	3211	129	70	5	0.83	0.218	0.557	Co-occurrence			DCAF4L2	SETDB1	2520	363	340	58	0.244	0.264	0.675	Co-occurrence
EP300	CDKN1B	3299	79	35	2	1.255	0.218	0.559	Co-occurrence			GPR32	GATA3	3148	30	101	2	1.055	0.266	0.68	Co-occurrence
FBXW7	GPR32	3356	37	21	1	2.111	0.219	0.559	Co-occurrence			SHANK2	CACNA2D3	3072	192	15	2	1.093	0.266	0.68	Co-occurrence
BRAF	EGFR	3354	19	41	1	2.106	0.22	0.56	Co-occurrence			ARID1B	THSD7A	3213	20	47	1	1.773	0.267	0.681	Co-occurrence
BRAF	SMARCC2	3354	19	41	1	2.106	0.22	0.56	Co-occurrence			THSD7A	LARGE1	3213	47	20	1	1.773	0.267	0.681	Co-occurrence
MAGEA8	SMARCC2	3354	19	41	1	2.106	0.22	0.56	Co-occurrence			PPP2CB	THADA	3208	55	17	1	1.779	0.267	0.681	Co-occurrence
CDKN1B	TBX3	3231	34	147	3	0.956	0.22	0.561	Co-occurrence			PALLD	BRAF	3215	22	43	1	1.765	0.268	0.681	Co-occurrence
HERC2	GATA3	2889	160	341	25	0.405	0.22	0.561	Co-occurrence			ASXL1	NF2	3214	45	21	1	1.766	0.268	0.681	Co-occurrence
AHNAK	CTCF	3131	213	64	7	0.685	0.221	0.561	Co-occurrence			AHNAK	ASXL1	3214	21	45	1	1.766	0.268	0.681	Co-occurrence
SETDB1	PIK3CA	2097	24	1273	21	0.527	0.221	0.561	Co-occurrence			BRCA2	L1CAM	3218	28	34	1	1.757	0.268	0.681	Co-occurrence
FANCD2	GLDC	3307	55	51	2	1.238	0.221	0.562	Co-occurrence			BRCA2	UTRN	3218	28	34	1	1.757	0.268	0.681	Co-occurrence
MYO1A	SPACA1	3338	64	12	1	2.12	0.221	0.562	Co-occurrence			L1CAM	ALK	3218	34	28	1	1.757	0.268	0.681	Co-occurrence
HDAC9	DNAH2	3202	27	183	3	0.959	0.222	0.564	Co-occurrence			UTRN	ALK	3218	34	28	1	1.757	0.268	0.681	Co-occurrence
BRCA1	DNAH2	3179	50	181	5	0.813	0.223	0.564	Co-occurrence			ASXL2	TG	2768	11	498	4	1.015	0.269	0.681	Co-occurrence
L1CAM	ASXL2	3305	44	64	2	1.231	0.223	0.564	Co-occurrence			TG	CBFB	2768	498	11	4	1.015	0.269	0.681	Co-occurrence
AHNAK	MYH9	3099	210	96	10	0.62	0.223	0.564	Co-occurrence			GPR32	SETDB1	2857	26	392	6	0.75	0.27	0.683	Co-occurrence
SHANK2	APC	3268	79	65	3	0.933	0.223	0.564	Co-occurrence			NRAS	DNAH11	3205	16	59	1	1.763	0.27	0.683	Co-occurrence
GPR32	MAP3K10	3355	21	38	1	2.072	0.224	0.566	Co-occurrence			DNAH11	CACNA2D3	3205	59	16	1	1.763	0.27	0.683	Co-occurrence
MAP3K10	TBL1XR1	3355	38	21	1	2.072	0.224	0.566	Co-occurrence			NF2	PDE4DIP	2933	18	326	4	1	0.27	0.683	Co-occurrence
MAGEA8	KDM3A	3353	19	42	1	2.071	0.224	0.567	Co-occurrence			GPR32	AKT1	3218	31	31	1	1.744	0.27	0.683	Co-occurrence
ASXL2	SPACA1	3337	65	12	1	2.097	0.224	0.567	Co-occurrence			FANCD2	SHANK2	3051	36	194	0	<-3	0.271	0.683	Mutual exclusivity
PDE4DIP	KMT2C	2928	137	329	21	0.448	0.225	0.567	Co-occurrence			EGFR	THADA	3207	56	17	1	1.752	0.271	0.684	Co-occurrence
FOXP1	GPS2	3356	23	35	1	2.06	0.225	0.567	Co-occurrence			NCOA3	MAP3K1	3177	93	10	1	1.772	0.274	0.69	Co-occurrence
KDM6A	USP28	3306	58	49	2	1.218	0.225	0.567	Co-occurrence			DCAF4L2	PIK3R1	2854	419	6	2	1.183	0.274	0.69	Co-occurrence
TG	DCAF4L2	3226	153	33	3	0.939	0.225	0.567	Co-occurrence			FANCD2	ALK	3217	35	28	1	1.715	0.275	0.692	Co-occurrence
PRKG1	BAP1	3350	17	47	1	2.068	0.225	0.567	Co-occurrence			COL12A1	DCAF4L2	2846	14	417	4	0.963	0.276	0.693	Co-occurrence
L1CAM	CDH1	3028	39	341	7	0.672	0.226	0.568	Co-occurrence			L1CAM	BRCA1	3217	34	29	1	1.706	0.276	0.694	Co-occurrence
HDAC9	KMT2C	3040	25	345	5	0.817	0.226	0.568	Co-occurrence			UTRN	BRCA1	3217	34	29	1	1.706	0.276	0.694	Co-occurrence
BAP1	CDH1	3021	46	346	2	-1.397	0.228	0.572	Mutual exclusivity			LARGE1	MAP2K4	3211	20	49	1	1.712	0.276	0.694	Co-occurrence
NCOA3	MAP2K4	3255	47	110	3	0.917	0.228	0.573	Co-occurrence			GPR32	JAK1	3217	31	32	1	1.697	0.277	0.694	Co-occurrence
ALK	KMT2C	3006	59	340	10	0.584	0.229	0.575	Co-occurrence			GPR32	CDH1	3217	31	32	1	1.697	0.277	0.694	Co-occurrence
SHANK2	ALK	3267	79	66	3	0.911	0.229	0.575	Co-occurrence			CTNNA3	GATA3	3147	31	101	2	1.007	0.278	0.694	Co-occurrence
EGFR	FRMD3	3353	41	20	1	2.032	0.229	0.575	Co-occurrence			GLDC	AHNAK	3212	47	21	1	1.702	0.278	0.694	Co-occurrence
EGFR	CBFB	3241	39	132	3	0.917	0.23	0.575	Co-occurrence			THSD7A	AHNAK	3212	47	21	1	1.702	0.278	0.694	Co-occurrence
AHNAK	BIRC6	3060	207	135	13	0.509	0.23	0.575	Co-occurrence			GLDC	NF2	3212	47	21	1	1.702	0.278	0.694	Co-occurrence
THADA	TBX3	3166	99	143	7	0.647	0.23	0.575	Co-occurrence			DNAH5	BIRC6	3182	87	11	1	1.733	0.279	0.696	Co-occurrence
ALK	CACNA2D3	3303	67	43	2	1.197	0.23	0.575	Co-occurrence			DNAH5	MYH9	3182	87	11	1	1.733	0.279	0.696	Co-occurrence
ALK	SETDB1	3303	67	43	2	1.197	0.23	0.575	Co-occurrence			KMT2C	PIK3CA	3150	33	96	2	0.992	0.281	0.701	Co-occurrence
THSD7A	SMARCC2	3301	72	40	2	1.197	0.231	0.575	Co-occurrence			PDE4DIP	TBL1XR1	2874	318	77	12	0.494	0.282	0.701	Co-occurrence
SMARCC2	PIK3R1	3301	40	72	2	1.197	0.231	0.575	Co-occurrence			USH2A	CBFB	2745	521	11	4	0.938	0.282	0.701	Co-occurrence
ASXL2	PDE4DIP	3196	61	153	5	0.776	0.231	0.575	Co-occurrence			ASXL2	USH2A	2745	11	521	4	0.938	0.282	0.701	Co-occurrence
BRCA1	MAP3K1	3055	53	305	2	-1.404	0.231	0.576	Mutual exclusivity			FANCD2	BRCA1	3216	35	29	1	1.664	0.283	0.704	Co-occurrence
GPR32	ARID1A	3253	20	140	2	1.216	0.232	0.577	Co-occurrence			DNAH11	THADA	3204	59	17	1	1.676	0.283	0.705	Co-occurrence
FANCD2	ARID2	3305	55	53	2	1.181	0.234	0.58	Co-occurrence			EGFR	ARID2	3206	56	18	1	1.669	0.284	0.705	Co-occurrence
BRAF	CACNA2D3	3351	19	44	1	2.003	0.234	0.58	Co-occurrence			NCOR2	PIK3CA	3173	10	97	1	1.71	0.284	0.705	Co-occurrence
MAGEA8	CACNA2D3	3351	19	44	1	2.003	0.234	0.58	Co-occurrence			CTNNA3	CDH1	3216	32	32	1	1.651	0.285	0.707	Co-occurrence
GLDC	KMT2D	3168	48	194	5	0.766	0.234	0.581	Co-occurrence			JAK1	CDH1	3216	32	32	1	1.651	0.285	0.707	Co-occurrence
FRMD3	KDM3A	3352	20	42	1	1.997	0.234	0.581	Co-occurrence			AHNAK	MAP2K4	3210	21	49	1	1.641	0.287	0.712	Co-occurrence
CTNNA3	PIK3CA	2095	26	1271	23	0.544	0.235	0.582	Co-occurrence			NF2	MAP2K4	3210	21	49	1	1.641	0.287	0.712	Co-occurrence
RB1	ARID5B	3300	73	40	2	1.176	0.235	0.582	Co-occurrence			KDM6A	HDAC9	3207	19	54	1	1.644	0.288	0.712	Co-occurrence
RPGR	NCOA3	3304	61	48	2	1.174	0.235	0.582	Co-occurrence			TTYH1	ALK	3215	37	28	1	1.634	0.288	0.712	Co-occurrence
AHNAK	TBX3	3058	207	137	13	0.487	0.236	0.582	Co-occurrence			PALLD	THSD7A	3211	22	47	1	1.635	0.288	0.713	Co-occurrence
AKAP9	BIRC6	3114	153	138	10	0.561	0.236	0.582	Co-occurrence			COL12A1	SHANK2	3071	16	192	2	1	0.289	0.713	Co-occurrence
KMT2D	SF3B1	3136	197	80	2	-1.329	0.236	0.582	Mutual exclusivity			DCAF4L2	AKT1	2834	415	26	6	0.656	0.29	0.716	Co-occurrence
BRAF	PDE4DIP	3239	18	156	2	1.206	0.236	0.582	Co-occurrence			AKAP9	ARID5B	3213	42	25	1	1.614	0.291	0.717	Co-occurrence
AKAP9	MYO1A	3192	158	60	5	0.752	0.237	0.584	Co-occurrence			UTRN	MAGEA8	3215	34	31	1	1.609	0.292	0.717	Co-occurrence
USP28	MAP2K4	3254	48	110	3	0.887	0.237	0.584	Co-occurrence			UTRN	AKT1	3215	34	31	1	1.609	0.292	0.717	Co-occurrence
LAMA2	HERC2	3109	121	175	10	0.554	0.237	0.584	Co-occurrence			KMT2C	AKT1	3215	34	31	1	1.609	0.292	0.717	Co-occurrence
NCOR2	BIRC6	3159	108	146	2	-1.319	0.238	0.584	Mutual exclusivity			GPR32	UTRN	3215	31	34	1	1.609	0.292	0.717	Co-occurrence
NF2	PBRM1	3347	17	50	1	1.977	0.238	0.584	Co-occurrence			GPR32	KMT2C	3215	31	34	1	1.609	0.292	0.717	Co-occurrence
USP28	NF2	3347	50	17	1	1.977	0.238	0.584	Co-occurrence			RPGR	TG	2774	5	500	2	1.15	0.292	0.717	Co-occurrence
CDH1	CTCF	3000	344	67	4	-0.942	0.238	0.584	Mutual exclusivity			NOTCH1	PPP2CB	3206	19	55	1	1.617	0.292	0.717	Co-occurrence
BRAF	L1CAM	3350	19	45	1	1.97	0.238	0.584	Co-occurrence			ARID2	DCAF4L2	2845	15	417	4	0.863	0.293	0.719	Co-occurrence
BRAF	JAK1	3350	19	45	1	1.97	0.238	0.584	Co-occurrence			NCOA3	BIRC6	3176	93	11	1	1.634	0.295	0.723	Co-occurrence
NRAS	DNAH5	3228	4	182	1	2.149	0.241	0.59	Co-occurrence			NCOA3	MYH9	3176	93	11	1	1.634	0.295	0.723	Co-occurrence
STK11	DCAF4L2	3354	25	35	1	1.939	0.242	0.592	Co-occurrence			SMARCC2	GATA3	3168	10	102	1	1.635	0.296	0.726	Co-occurrence
STK11	NEK1	3354	25	35	1	1.939	0.242	0.592	Co-occurrence			BRAF	RB1	3212	43	25	1	1.579	0.297	0.727	Co-occurrence
RPGR	USP28	3303	61	49	2	1.144	0.242	0.592	Co-occurrence			DNAH5	CTCF	3181	87	12	1	1.607	0.298	0.728	Co-occurrence
BRCA1	MYH9	3257	52	103	3	0.867	0.243	0.593	Co-occurrence			PALLD	MAP2K4	3209	22	49	1	1.574	0.298	0.728	Co-occurrence
COL6A3	KMT2C	2949	116	332	18	0.463	0.243	0.593	Co-occurrence			FANCD2	GPR32	3214	35	31	1	1.567	0.299	0.728	Co-occurrence
RB1	KDM3A	3299	73	41	2	1.14	0.243	0.594	Co-occurrence			GLDC	PRKG1	3210	47	23	1	1.57	0.299	0.728	Co-occurrence
LAMA2	SHANK2	3207	126	77	5	0.725	0.244	0.594	Co-occurrence			UTRN	JAK1	3214	34	32	1	1.563	0.299	0.728	Co-occurrence
RB1	KMT2C	3001	64	339	11	0.606	0.244	0.594	Co-occurrence			CTNNA3	KMT2C	3214	32	34	1	1.563	0.299	0.728	Co-occurrence
FRMD3	SETDB1	3350	20	44	1	1.929	0.244	0.594	Co-occurrence			JAK1	KMT2C	3214	32	34	1	1.563	0.299	0.728	Co-occurrence
GPR32	KDM3A	3351	21	42	1	1.926	0.244	0.594	Co-occurrence			UTRN	CDH1	3214	34	32	1	1.563	0.299	0.728	Co-occurrence
GPR32	UTRN	3248	20	145	2	1.163	0.244	0.594	Co-occurrence			KMT2C	CDH1	3214	34	32	1	1.563	0.299	0.728	Co-occurrence
UTRN	TBL1XR1	3248	145	20	2	1.163	0.244	0.594	Co-occurrence			TBL1XR1	CTCF	3180	88	12	1	1.59	0.301	0.732	Co-occurrence
ARID1B	MYO1A	3263	87	62	3	0.86	0.244	0.594	Co-occurrence			PDE4DIP	PIK3CA	2866	317	85	13	0.468	0.303	0.738	Co-occurrence
APC	TP53	2210	40	1137	28	0.444	0.245	0.594	Co-occurrence			ARID1B	PPP2CB	3205	20	55	1	1.543	0.304	0.739	Co-occurrence
ARID1B	NEK1	3291	88	34	2	1.137	0.245	0.594	Co-occurrence			SMARCC2	PDE4DIP	2942	9	328	2	0.995	0.305	0.741	Co-occurrence
ARID1B	GPS2	3291	88	34	2	1.137	0.245	0.594	Co-occurrence			BIRC6	PIK3CA	3172	11	97	1	1.572	0.305	0.741	Co-occurrence
AKAP9	NEK1	3219	160	33	3	0.871	0.245	0.595	Co-occurrence			FANCD2	CDH1	3213	35	32	1	1.52	0.306	0.743	Co-occurrence
GLDC	PRKG1	3345	52	17	1	1.92	0.246	0.596	Co-occurrence			STK11	SHANK2	3082	5	193	1	1.675	0.306	0.743	Co-occurrence
BIRC6	TBL1XR1	3247	146	20	2	1.153	0.247	0.597	Co-occurrence			ALK	CDKN1B	3212	28	40	1	1.52	0.307	0.743	Co-occurrence
PRKG1	CDH1	3049	18	348	0	<-3	0.247	0.597	Mutual exclusivity			L1CAM	SETDB1	2854	29	392	6	0.591	0.307	0.743	Co-occurrence
AKAP9	MAGEA8	3234	161	18	2	1.158	0.247	0.597	Co-occurrence			SYNE1	PDE4DIP	2915	36	324	6	0.584	0.308	0.744	Co-occurrence
MAGEA8	BAP1	3348	19	47	1	1.907	0.247	0.597	Co-occurrence			MAP3K10	ASXL1	3210	25	45	1	1.513	0.308	0.744	Co-occurrence
LAMA2	CACNA2D3	3242	128	42	3	0.855	0.248	0.598	Co-occurrence			ARID5B	ASXL1	3210	25	45	1	1.513	0.308	0.744	Co-occurrence
L1CAM	CTCF	3300	44	69	2	1.12	0.248	0.598	Co-occurrence			KDM6A	DNAH11	3202	19	59	1	1.514	0.309	0.747	Co-occurrence
JAK1	CTCF	3300	44	69	2	1.12	0.248	0.598	Co-occurrence			ARID2	SHANK2	3070	17	192	2	0.912	0.311	0.75	Co-occurrence
AKAP9	NCOR2	3150	155	102	8	0.673	0.248	0.598	Co-occurrence			HDAC9	AHNAK	3205	54	21	1	1.499	0.311	0.75	Co-occurrence
THSD7A	SPACA1	3329	73	12	1	1.926	0.248	0.598	Co-occurrence			EP300	USH2A	2751	5	523	2	1.073	0.311	0.75	Co-occurrence
PIK3R1	SPACA1	3329	73	12	1	1.926	0.248	0.598	Co-occurrence			SYNE1	ALK	3211	41	28	1	1.484	0.313	0.753	Co-occurrence
FRMD3	JAK1	3349	20	45	1	1.896	0.248	0.598	Co-occurrence			UTRN	KMT2C	3212	34	34	1	1.474	0.314	0.756	Co-occurrence
LAMA2	TTYH1	3261	129	23	2	1.136	0.249	0.598	Co-occurrence			DNAH11	SETDB1	2833	50	388	10	0.546	0.314	0.756	Co-occurrence
AHNAK	USH2A	2998	202	197	18	0.439	0.249	0.598	Co-occurrence			TTYH1	PIK3CA	3147	36	96	2	0.865	0.315	0.756	Co-occurrence
MAGEA8	MAP3K1	3088	20	307	0	<-3	0.25	0.599	Mutual exclusivity			BRCA1	CDKN1B	3211	29	40	1	1.469	0.315	0.757	Co-occurrence
RB1	SPACA1	3328	74	12	1	1.906	0.251	0.603	Co-occurrence			AHNAK	PPP2CB	3204	21	55	1	1.472	0.316	0.758	Co-occurrence
TG	MAP3K1	2970	138	289	18	0.423	0.251	0.603	Co-occurrence			PPP2CB	NF2	3204	55	21	1	1.472	0.316	0.758	Co-occurrence
BRCA2	BRCA1	3302	58	53	2	1.103	0.252	0.603	Co-occurrence			DNAH5	SF3B1	3180	87	13	1	1.491	0.317	0.76	Co-occurrence
MYH9	TP53	2186	64	1123	42	0.353	0.252	0.604	Co-occurrence			MYH9	GATA3	3167	11	102	1	1.497	0.318	0.763	Co-occurrence
KDM6A	DNAH5	3177	55	178	5	0.698	0.252	0.604	Co-occurrence			AKAP9	BRCA2	3210	42	28	1	1.449	0.319	0.763	Co-occurrence
MYO1A	PBRM1	3301	63	49	2	1.097	0.253	0.605	Co-occurrence			LAMA2	MAP3K10	3208	47	25	1	1.449	0.319	0.763	Co-occurrence
FBXW7	STK11	3352	37	25	1	1.857	0.253	0.605	Co-occurrence			MAP3K10	THSD7A	3208	25	47	1	1.449	0.319	0.763	Co-occurrence
FRMD3	PDE4DIP	3238	19	156	2	1.128	0.253	0.605	Co-occurrence			RB1	THSD7A	3208	25	47	1	1.449	0.319	0.763	Co-occurrence
PRKG1	HERC2	3214	16	183	2	1.134	0.255	0.607	Co-occurrence			SF3B1	TBL1XR1	3179	13	88	1	1.474	0.32	0.764	Co-occurrence
PALLD	ARID1B	3290	35	88	2	1.095	0.255	0.607	Co-occurrence			TTYH1	JAK1	3211	37	32	1	1.439	0.32	0.765	Co-occurrence
THSD7A	SETDB1	3298	72	43	2	1.091	0.255	0.607	Co-occurrence			FANCD2	UTRN	3211	35	34	1	1.432	0.322	0.767	Co-occurrence
PIK3R1	SETDB1	3298	72	43	2	1.091	0.255	0.607	Co-occurrence			SYNE1	BRCA1	3210	41	29	1	1.433	0.322	0.767	Co-occurrence
ASXL1	MAP3K1	3055	53	299	8	0.625	0.255	0.608	Co-occurrence			PALLD	HDAC9	3204	22	54	1	1.431	0.323	0.769	Co-occurrence
THSD7A	EP300	3263	71	78	3	0.822	0.256	0.609	Co-occurrence			PIK3CA	CTCF	3171	97	12	1	1.446	0.326	0.776	Co-occurrence
BRAF	NCOA3	3346	19	49	1	1.846	0.256	0.609	Co-occurrence			PALLD	PPP2CB	3203	22	55	1	1.404	0.328	0.78	Co-occurrence
KMT2D	CBFB	3092	188	124	11	0.545	0.257	0.61	Co-occurrence			NF2	SETDB1	2865	18	394	4	0.692	0.331	0.787	Co-occurrence
PRKG1	DNAH2	3213	16	184	2	1.126	0.257	0.61	Co-occurrence			DNAH11	NF2	3200	59	21	1	1.369	0.335	0.795	Co-occurrence
ARID2	ASXL1	3301	53	59	2	1.078	0.258	0.611	Co-occurrence			USH2A	SPACA1	2743	521	13	4	0.696	0.335	0.795	Co-occurrence
LARGE1	DCAF4L2	3352	27	35	1	1.827	0.258	0.611	Co-occurrence			DNAH5	ASXL2	3179	87	14	1	1.384	0.335	0.796	Co-occurrence
SMARCC2	FOXP1	3350	41	23	1	1.829	0.258	0.611	Co-occurrence			TTYH1	KMT2C	3209	37	34	1	1.351	0.336	0.797	Co-occurrence
L1CAM	LAMA2	3241	43	128	3	0.821	0.258	0.611	Co-occurrence			ASXL1	ALK	3207	45	28	1	1.348	0.337	0.798	Co-occurrence
PALLD	AKAP9	3218	34	160	3	0.828	0.258	0.611	Co-occurrence			BRCA2	ASXL1	3207	28	45	1	1.348	0.337	0.798	Co-occurrence
AKAP9	CDKN1B	3218	160	34	3	0.828	0.258	0.611	Co-occurrence			TBL1XR1	CBFB	3178	88	14	1	1.367	0.339	0.801	Co-occurrence
JAK1	TBL1XR1	3348	45	21	1	1.825	0.259	0.611	Co-occurrence			SYNE1	AKT1	3208	41	31	1	1.336	0.339	0.802	Co-occurrence
GPR32	JAK1	3348	21	45	1	1.825	0.259	0.611	Co-occurrence			PRKG1	PPP2CB	3202	23	55	1	1.34	0.339	0.802	Co-occurrence
DNAH5	AKT1	3138	175	94	8	0.61	0.26	0.613	Co-occurrence			SYNE1	NCOA3	3147	40	92	2	0.774	0.34	0.803	Co-occurrence
FANCD2	MYH9	3255	54	103	3	0.812	0.26	0.613	Co-occurrence			CDKN1B	CDH1	3208	40	32	1	1.326	0.341	0.804	Co-occurrence
RB1	CACNA2D3	3297	73	43	2	1.071	0.26	0.613	Co-occurrence			CTNNA3	CDKN1B	3208	32	40	1	1.326	0.341	0.804	Co-occurrence
SPACA1	PIK3CA	2115	6	1287	7	0.939	0.26	0.613	Co-occurrence			ERBB3	PDE4DIP	2941	10	328	2	0.843	0.344	0.81	Co-occurrence
BRCA1	NCOR2	3253	52	107	3	0.811	0.26	0.613	Co-occurrence			MYH9	PDE4DIP	2941	10	328	2	0.843	0.344	0.81	Co-occurrence
BRAF	PBRM1	3345	19	50	1	1.816	0.261	0.613	Co-occurrence			AKAP9	AKT1	3207	42	31	1	1.3	0.346	0.813	Co-occurrence
CACNA2D3	CBFB	3235	45	135	0	<-3	0.261	0.614	Mutual exclusivity			PDE4DIP	GPS2	2948	329	3	1	1.579	0.346	0.813	Co-occurrence
COL12A1	TG	3147	112	148	8	0.603	0.261	0.614	Co-occurrence			PIK3CA	SF3B1	3170	97	13	1	1.33	0.346	0.815	Co-occurrence
SHANK2	PIK3R1	3262	79	71	3	0.803	0.262	0.614	Co-occurrence			RPGR	SHANK2	3081	6	193	1	1.412	0.348	0.816	Co-occurrence
CTNNA3	LAMA2	3235	49	131	0	<-3	0.262	0.614	Mutual exclusivity			SHANK2	EP300	3081	193	6	1	1.412	0.348	0.816	Co-occurrence
FANCD2	PRKG1	3341	56	17	1	1.811	0.262	0.614	Co-occurrence			SYNE1	JAK1	3207	41	32	1	1.289	0.348	0.816	Co-occurrence
FANCD2	NF2	3341	56	17	1	1.811	0.262	0.614	Co-occurrence			SYNE1	CDH1	3207	41	32	1	1.289	0.348	0.816	Co-occurrence
BRCA2	AKT1	3253	60	102	0	<-3	0.262	0.614	Mutual exclusivity			BRCA2	THSD7A	3205	28	47	1	1.284	0.349	0.818	Co-occurrence
RB1	EP300	3262	72	78	3	0.801	0.262	0.614	Co-occurrence			GLDC	ALK	3205	47	28	1	1.284	0.349	0.818	Co-occurrence
ARID5B	EP300	3294	40	79	2	1.06	0.263	0.615	Co-occurrence			AKAP9	NCOA3	3146	41	92	2	0.738	0.351	0.821	Co-occurrence
THSD7A	JAK1	3297	72	44	2	1.058	0.263	0.615	Co-occurrence			BRAF	GPR32	3206	43	31	1	1.266	0.352	0.823	Co-occurrence
KDM3A	FOXP1	3349	42	23	1	1.794	0.263	0.615	Co-occurrence			BRAF	AKT1	3206	43	31	1	1.266	0.352	0.823	Co-occurrence
LAMA2	STK11	3260	129	24	2	1.074	0.263	0.615	Co-occurrence			AKAP9	CTNNA3	3206	42	32	1	1.254	0.354	0.828	Co-occurrence
FRMD3	KMT2C	3048	17	346	4	1.052	0.264	0.616	Co-occurrence			RB1	HDAC9	3201	25	54	1	1.246	0.357	0.833	Co-occurrence
EP300	TBX3	3185	80	149	1	-1.904	0.264	0.617	Mutual exclusivity			GLDC	BRCA1	3204	47	29	1	1.233	0.359	0.836	Co-occurrence
ASXL2	DNAH2	3164	65	185	1	-1.926	0.264	0.617	Mutual exclusivity			LAMA2	BRCA1	3204	47	29	1	1.233	0.359	0.836	Co-occurrence
ARID1B	FBXW7	3289	88	36	2	1.054	0.265	0.617	Co-occurrence			BRCA2	MAP2K4	3203	28	49	1	1.223	0.361	0.84	Co-occurrence
AKAP9	FRMD3	3233	161	19	2	1.08	0.265	0.617	Co-occurrence			MYO1A	GATA3	3165	13	102	1	1.255	0.361	0.84	Co-occurrence
DNAH2	AKT1	3135	178	94	8	0.584	0.265	0.618	Co-occurrence			BRAF	CDH1	3205	43	32	1	1.22	0.361	0.84	Co-occurrence
USP28	CBFB	3229	51	135	0	<-3	0.267	0.62	Mutual exclusivity			BRAF	NCOA3	3145	42	92	2	0.703	0.361	0.84	Co-occurrence
PALLD	KMT2C	3034	31	344	6	0.772	0.267	0.62	Co-occurrence			ARID5B	PPP2CB	3200	25	55	1	1.219	0.362	0.842	Co-occurrence
BIRC6	CDH1	2938	129	329	19	0.395	0.267	0.62	Co-occurrence			ARID1B	USH2A	2740	16	520	5	0.72	0.364	0.846	Co-occurrence
FRMD3	NCOA3	3345	20	49	1	1.771	0.267	0.62	Co-occurrence			LARGE1	USH2A	2740	16	520	5	0.72	0.364	0.846	Co-occurrence
ARID5B	SHANK2	3293	40	80	2	1.041	0.267	0.62	Co-occurrence			GPR32	ASXL1	3204	31	45	1	1.2	0.365	0.847	Co-occurrence
SMARCC2	SHANK2	3293	40	80	2	1.041	0.267	0.62	Co-occurrence			DNAH5	CACNA2D3	3177	87	16	1	1.191	0.371	0.859	Co-occurrence
COL6A3	ARID1A	3147	126	134	8	0.576	0.267	0.62	Co-occurrence			DNAH5	SPACA1	3177	87	16	1	1.191	0.371	0.859	Co-occurrence
GLDC	MYO1A	3299	51	63	2	1.038	0.267	0.62	Co-occurrence			NCOA3	NEK1	3172	93	15	1	1.185	0.373	0.863	Co-occurrence
DNAH11	PBRM1	3121	243	45	6	0.776	0.268	0.62	Co-occurrence			CTNNA3	PDE4DIP	2923	28	325	5	0.684	0.374	0.865	Co-occurrence
L1CAM	RB1	3296	44	73	2	1.037	0.268	0.62	Co-occurrence			ASXL1	CDH1	3203	45	32	1	1.153	0.374	0.865	Co-occurrence
RB1	JAK1	3296	73	44	2	1.037	0.268	0.62	Co-occurrence			NRAS	TBL1XR1	3176	16	88	1	1.174	0.374	0.865	Co-occurrence
EP300	SPACA1	3322	80	12	1	1.791	0.268	0.62	Co-occurrence			GLDC	GPR32	3202	47	31	1	1.136	0.377	0.872	Co-occurrence
HERC2	TBX3	3091	174	139	11	0.491	0.269	0.621	Co-occurrence			NF2	USH2A	2739	17	520	5	0.632	0.38	0.878	Co-occurrence
TP53	SETDB1	2224	1146	26	19	0.504	0.269	0.621	Co-occurrence			BRAF	PIK3CA	3141	42	96	2	0.64	0.381	0.878	Co-occurrence
APC	PBRM1	3298	66	49	2	1.028	0.27	0.623	Co-occurrence			GATA3	CBFB	3164	102	14	1	1.148	0.381	0.879	Co-occurrence
NOTCH1	LARGE1	3265	122	26	2	1.042	0.27	0.623	Co-occurrence			PDE4DIP	CTCF	2940	328	11	2	0.705	0.382	0.88	Co-occurrence
GATA3	GPS2	3019	360	30	6	0.746	0.271	0.624	Co-occurrence			SYNE1	GATA3	3138	40	101	2	0.635	0.382	0.88	Co-occurrence
PDE4DIP	TBL1XR1	3237	156	20	2	1.053	0.271	0.624	Co-occurrence			RB1	DNAH11	3196	25	59	1	1.116	0.382	0.88	Co-occurrence
DNAH11	PDE4DIP	3023	234	143	15	0.438	0.272	0.625	Co-occurrence			DNAH11	ARID5B	3196	59	25	1	1.116	0.382	0.88	Co-occurrence
BRCA1	GATA3	2997	52	363	3	-1.07	0.272	0.625	Mutual exclusivity			DCAF4L2	PDE4DIP	2567	384	293	37	-0.244	0.386	0.887	Mutual exclusivity
TG	PIK3CA	2031	90	1228	66	0.278	0.272	0.625	Co-occurrence			BRAF	FANCD2	3202	43	35	1	1.089	0.387	0.887	Co-occurrence
FANCD2	CDH1	3013	54	345	3	-1.043	0.273	0.625	Mutual exclusivity			CTNNA3	GLDC	3201	32	47	1	1.09	0.387	0.887	Co-occurrence
FRMD3	GATA3	3032	17	362	4	0.979	0.273	0.625	Co-occurrence			GLDC	JAK1	3201	47	32	1	1.09	0.387	0.887	Co-occurrence
CTNNA3	GPR32	3345	48	21	1	1.731	0.273	0.625	Co-occurrence			BRCA2	SETDB1	2859	24	393	5	0.6	0.388	0.889	Co-occurrence
CTNNA3	TBL1XR1	3345	48	21	1	1.731	0.273	0.625	Co-occurrence			DNAH5	THADA	3176	87	17	1	1.103	0.388	0.889	Co-occurrence
NCOR2	PIK3CA	2047	74	1258	36	-0.337	0.273	0.625	Mutual exclusivity			SYNE1	TTYH1	3202	41	37	1	1.078	0.389	0.891	Co-occurrence
HDAC9	GPS2	3350	29	35	1	1.723	0.273	0.625	Co-occurrence			AKT1	MAP2K4	3200	31	49	1	1.075	0.39	0.892	Co-occurrence
CACNA2D3	FOXP1	3347	44	23	1	1.726	0.273	0.625	Co-occurrence			NCOA3	SPACA1	3171	93	16	1	1.092	0.391	0.894	Co-occurrence
TG	SF3B1	3183	150	76	6	0.744	0.273	0.625	Co-occurrence			BRCA2	PPP2CB	3197	28	55	1	1.054	0.394	0.901	Co-occurrence
UTRN	GATA3	2922	127	346	20	0.411	0.274	0.625	Co-occurrence			PPP2CB	ALK	3197	55	28	1	1.054	0.394	0.901	Co-occurrence
MYO1A	KMT2D	3157	59	193	6	0.734	0.275	0.626	Co-occurrence			AKAP9	TTYH1	3201	42	37	1	1.043	0.396	0.904	Co-occurrence
ERBB3	CACNA2D3	3294	76	43	2	1.011	0.275	0.626	Co-occurrence			JAK1	MAP2K4	3199	32	49	1	1.029	0.399	0.911	Co-occurrence
ARID1B	MAP3K10	3288	88	37	2	1.014	0.275	0.626	Co-occurrence			BRCA2	EGFR	3196	28	56	1	1.027	0.4	0.912	Co-occurrence
EGFR	STK11	3348	41	25	1	1.708	0.276	0.628	Co-occurrence			FANCD2	ASXL1	3200	35	45	1	1.023	0.4	0.912	Co-occurrence
ARID5B	STK11	3348	41	25	1	1.708	0.276	0.628	Co-occurrence			BRCA1	SETDB1	2858	25	393	5	0.54	0.401	0.913	Co-occurrence
STK11	SMARCC2	3348	25	41	1	1.708	0.276	0.628	Co-occurrence			FANCD2	PDE4DIP	2920	31	325	5	0.535	0.402	0.916	Co-occurrence
SHANK2	KDM3A	3292	80	41	2	1.005	0.276	0.628	Co-occurrence			SETDB1	ARID1A	2880	397	3	1	1.274	0.404	0.919	Co-occurrence
KDM3A	SF3B1	3292	41	80	2	1.005	0.276	0.628	Co-occurrence			SETDB1	GPS2	2880	397	3	1	1.274	0.404	0.919	Co-occurrence
PDE4DIP	SF3B1	3181	152	76	6	0.724	0.277	0.628	Co-occurrence			LAMA2	KMT2C	3199	47	34	1	1.001	0.405	0.919	Co-occurrence
PRKG1	ASXL1	3337	17	60	1	1.71	0.278	0.63	Co-occurrence			BRCA1	PPP2CB	3196	29	55	1	1.003	0.405	0.919	Co-occurrence
NRAS	USH2A	3196	4	214	1	1.901	0.278	0.63	Co-occurrence			COL6A3	USH2A	2754	2	524	1	1.394	0.407	0.925	Co-occurrence
MAGEA8	BRCA1	3341	19	54	1	1.703	0.278	0.63	Co-occurrence			COL12A1	NCOA3	3170	17	93	1	1.004	0.408	0.926	Co-occurrence
BRAF	ARID2	3341	19	54	1	1.703	0.278	0.63	Co-occurrence			ERBB3	TG	2770	9	499	3	0.888	0.41	0.93	Co-occurrence
AKAP9	L1CAM	3210	159	42	4	0.943	0.279	0.63	Co-occurrence			EGFR	BRCA1	3195	56	29	1	0.976	0.41	0.93	Co-occurrence
FBXW7	KMT2D	3182	34	195	4	0.941	0.279	0.63	Co-occurrence			DNAH2	PDE4DIP	2947	4	329	1	1.163	0.412	0.932	Co-occurrence
L1CAM	FOXP1	3346	45	23	1	1.693	0.279	0.63	Co-occurrence			PDE4DIP	TBX3	2947	329	4	1	1.163	0.412	0.932	Co-occurrence
KMT2D	ASXL2	3156	193	60	6	0.709	0.279	0.63	Co-occurrence			FANCD2	THSD7A	3198	35	47	1	0.959	0.413	0.935	Co-occurrence
FANCD2	LAMA2	3231	53	127	4	0.941	0.279	0.631	Co-occurrence			DNAH11	ALK	3193	59	28	1	0.951	0.416	0.94	Co-occurrence
HERC2	CTCF	3165	179	65	6	0.707	0.279	0.631	Co-occurrence			TTYH1	ASXL1	3198	37	45	1	0.942	0.417	0.942	Co-occurrence
PALLD	HDAC9	3349	36	29	1	1.682	0.28	0.632	Co-occurrence			L1CAM	MAP2K4	3197	34	49	1	0.94	0.417	0.942	Co-occurrence
PALLD	GATA3	3018	31	360	6	0.698	0.28	0.632	Co-occurrence			CACNA2D3	GATA3	3162	16	102	1	0.954	0.419	0.946	Co-occurrence
ASXL1	CDH1	3015	52	339	9	0.622	0.28	0.632	Co-occurrence			SPACA1	GATA3	3162	16	102	1	0.954	0.419	0.946	Co-occurrence
NOTCH1	SYNE1	2970	108	321	16	0.455	0.28	0.632	Co-occurrence			NOTCH1	DNAH5	3174	19	87	1	0.941	0.42	0.947	Co-occurrence
DNAH2	CTCF	3164	180	65	6	0.698	0.281	0.632	Co-occurrence			SETDB1	CDH1	2852	396	31	2	-1.106	0.421	0.949	Mutual exclusivity
KMT2D	TBX3	3078	187	138	12	0.517	0.281	0.632	Co-occurrence			THADA	PIK3CA	3166	17	97	1	0.941	0.421	0.949	Co-occurrence
THADA	CTCF	3242	102	67	4	0.924	0.281	0.632	Co-occurrence			FBXW7	SHANK2	3079	8	193	1	0.996	0.423	0.951	Co-occurrence
STK11	KDM3A	3347	25	42	1	1.672	0.282	0.632	Co-occurrence			DCAF4L2	ARID1A	2857	420	3	1	1.181	0.423	0.951	Co-occurrence
LAMA2	TBX3	3142	123	142	8	0.525	0.282	0.632	Co-occurrence			NCOA3	ARID2	3169	93	18	1	0.921	0.425	0.955	Co-occurrence
KMT2D	AKT1	3117	196	99	3	-1.053	0.282	0.632	Mutual exclusivity			FANCD2	MAP2K4	3196	35	49	1	0.898	0.426	0.957	Co-occurrence
GPR32	USP28	3343	21	50	1	1.671	0.283	0.632	Co-occurrence			GLDC	TTYH1	3196	47	37	1	0.878	0.431	0.966	Co-occurrence
GPR32	PBRM1	3343	21	50	1	1.671	0.283	0.632	Co-occurrence			THSD7A	TTYH1	3196	47	37	1	0.878	0.431	0.966	Co-occurrence
USP28	TBL1XR1	3343	50	21	1	1.671	0.283	0.632	Co-occurrence			SHANK2	AKT1	3058	191	29	3	0.728	0.434	0.972	Co-occurrence
PRKG1	KMT2D	3200	16	197	2	1.022	0.283	0.632	Co-occurrence			BRAF	SYNE1	3196	43	41	1	0.858	0.435	0.974	Co-occurrence
KMT2D	NF2	3200	197	16	2	1.022	0.283	0.632	Co-occurrence			FANCD2	SETDB1	2853	30	392	6	0.542	0.436	0.976	Co-occurrence
DNAH5	ARID5B	3194	179	38	4	0.909	0.283	0.632	Co-occurrence			ARID1B	DNAH5	3173	20	87	1	0.867	0.436	0.976	Co-occurrence
TTYH1	SETDB1	3346	24	44	1	1.664	0.283	0.632	Co-occurrence			USH2A	MAP2K4	2716	515	40	10	0.399	0.436	0.976	Co-occurrence
DCAF4L2	USH2A	3168	32	211	4	0.908	0.283	0.632	Co-occurrence			LARGE1	TBL1XR1	3172	20	88	1	0.85	0.44	0.983	Co-occurrence
ERBB3	JAK1	3293	76	44	2	0.978	0.283	0.632	Co-occurrence			EGFR	JAK1	3192	56	32	1	0.833	0.441	0.984	Co-occurrence
NRAS	AHNAK	3191	4	219	1	1.865	0.283	0.632	Co-occurrence			NOTCH1	NCOA3	3168	19	93	1	0.842	0.442	0.986	Co-occurrence
RB1	BAP1	3294	73	46	2	0.972	0.284	0.634	Co-occurrence			SHANK2	CDH1	3057	191	30	3	0.679	0.442	0.986	Co-occurrence
MAP3K10	KMT2D	3181	35	195	4	0.899	0.285	0.634	Co-occurrence			UTRN	HDAC9	3192	34	54	1	0.798	0.448	1	Co-occurrence
TBX3	FOXP1	3243	148	22	2	0.994	0.285	0.634	Co-occurrence			USH2A	CTCF	2746	522	10	3	0.658	0.449	1	Co-occurrence
AKAP9	SHANK2	3176	157	76	6	0.675	0.285	0.635	Co-occurrence			SETDB1	SPACA1	2869	395	14	3	0.638	0.451	1	Co-occurrence
PRKG1	RPGR	3335	17	62	1	1.662	0.285	0.635	Co-occurrence			CACNA2D3	SETDB1	2869	14	395	3	0.638	0.451	1	Co-occurrence
EGFR	HERC2	3192	38	181	4	0.892	0.285	0.635	Co-occurrence			TTYH1	SETDB1	2851	32	392	6	0.448	0.453	1	Co-occurrence
PPP2CB	DNAH2	3224	5	185	1	1.801	0.286	0.635	Co-occurrence			PPP2CB	KMT2C	3191	55	34	1	0.771	0.454	1	Co-occurrence
LAMA2	AKT1	3188	125	96	6	0.673	0.286	0.635	Co-occurrence			THSD7A	CDKN1B	3193	47	40	1	0.764	0.456	1	Co-occurrence
BRAF	FANCD2	3339	19	56	1	1.65	0.287	0.635	Co-occurrence			NCOA3	LARGE1	3167	93	20	1	0.768	0.458	1	Co-occurrence
FANCD2	MAGEA8	3339	56	19	1	1.65	0.287	0.635	Co-occurrence			LARGE1	PDE4DIP	2933	18	327	3	0.58	0.462	1	Co-occurrence
L1CAM	PIK3CA	2096	25	1273	21	0.468	0.287	0.635	Co-occurrence			FANCD2	PPP2CB	3190	35	55	1	0.729	0.464	1	Co-occurrence
JAK1	PIK3CA	2096	25	1273	21	0.468	0.287	0.635	Co-occurrence			EGFR	USH2A	2710	46	514	11	0.334	0.468	1	Co-occurrence
CTNNA3	PIK3R1	3294	47	72	2	0.961	0.287	0.636	Co-occurrence			CDKN1B	MAP2K4	3191	40	49	1	0.703	0.469	1	Co-occurrence
BRCA1	ASXL2	3296	53	64	2	0.959	0.288	0.637	Co-occurrence			FANCD2	EGFR	3189	35	56	1	0.702	0.47	1	Co-occurrence
SHANK2	TP53	2191	59	1142	23	-0.419	0.289	0.638	Mutual exclusivity			STK11	PDE4DIP	2946	5	329	1	0.841	0.471	1	Co-occurrence
ARID1B	TBX3	3181	84	144	6	0.658	0.289	0.639	Co-occurrence			TP53	PDE4DIP	2946	5	329	1	0.841	0.471	1	Co-occurrence
EP300	CACNA2D3	3291	79	43	2	0.954	0.289	0.639	Co-occurrence			NRAS	DCAF4L2	2846	14	418	3	0.545	0.472	1	Co-occurrence
EP300	SETDB1	3291	79	43	2	0.954	0.289	0.639	Co-occurrence			NCOA3	NF2	3166	93	21	1	0.697	0.474	1	Co-occurrence
FRMD3	BRCA1	3340	20	54	1	1.629	0.29	0.639	Co-occurrence			HDAC9	TTYH1	3189	54	37	1	0.675	0.476	1	Co-occurrence
FRMD3	ARID2	3340	20	54	1	1.629	0.29	0.639	Co-occurrence			DNAH2	SETDB1	2879	4	397	1	0.858	0.476	1	Co-occurrence
PALLD	USH2A	3167	33	211	4	0.863	0.29	0.639	Co-occurrence			PBRM1	SETDB1	2879	4	397	1	0.858	0.476	1	Co-occurrence
USH2A	CDKN1B	3167	211	33	4	0.863	0.29	0.639	Co-occurrence			SETDB1	TBX3	2879	397	4	1	0.858	0.476	1	Co-occurrence
THSD7A	MYH9	3239	70	102	4	0.86	0.291	0.64	Co-occurrence			PDE4DIP	MAP2K4	2904	327	47	3	-0.819	0.477	1	Mutual exclusivity
SETDB1	MAP3K1	3069	39	301	6	0.649	0.291	0.64	Co-occurrence			UTRN	DNAH11	3187	34	59	1	0.668	0.478	1	Co-occurrence
KDM6A	ASXL1	3296	58	59	2	0.946	0.291	0.64	Co-occurrence			BRAF	SETDB1	2846	37	391	7	0.462	0.481	1	Co-occurrence
HERC2	KDM3A	3191	181	39	4	0.855	0.292	0.641	Co-occurrence			TTYH1	PPP2CB	3188	37	55	1	0.648	0.482	1	Co-occurrence
ARID1B	CDH1	2989	78	336	12	0.453	0.292	0.641	Co-occurrence			PRKG1	TBL1XR1	3169	23	88	1	0.647	0.484	1	Co-occurrence
GLDC	GPR32	3341	52	21	1	1.613	0.292	0.641	Co-occurrence			AHNAK	PIK3CA	3162	21	97	1	0.634	0.488	1	Co-occurrence
NCOA3	TP53	2213	37	1152	13	-0.567	0.292	0.642	Mutual exclusivity			EGFR	TTYH1	3187	56	37	1	0.621	0.488	1	Co-occurrence
STK11	CACNA2D3	3345	25	44	1	1.605	0.293	0.642	Co-occurrence			PALLD	NCOA3	3165	22	93	1	0.629	0.489	1	Co-occurrence
PRKG1	MYO1A	3333	17	64	1	1.615	0.293	0.642	Co-occurrence			SMARCC2	SHANK2	3077	10	193	1	0.673	0.489	1	Co-occurrence
KMT2D	TG	3072	187	144	12	0.453	0.293	0.642	Co-occurrence			SHANK2	NCOR2	3077	193	10	1	0.673	0.489	1	Co-occurrence
EGFR	LARGE1	3346	41	27	1	1.596	0.294	0.642	Co-occurrence			HDAC9	PDE4DIP	2903	48	323	7	0.39	0.495	1	Co-occurrence
SMARCC2	LARGE1	3346	41	27	1	1.596	0.294	0.642	Co-occurrence			DCAF4L2	PBRM1	2856	420	4	1	0.766	0.497	1	Co-occurrence
CTNNA3	FOXP1	3343	48	23	1	1.598	0.294	0.642	Co-occurrence			DCAF4L2	TBX3	2856	420	4	1	0.766	0.497	1	Co-occurrence
RB1	THADA	3238	71	102	4	0.839	0.294	0.642	Co-occurrence			USH2A	GPS2	2753	524	3	1	0.808	0.502	1	Co-occurrence
CACNA2D3	SF3B1	3290	43	80	2	0.936	0.294	0.642	Co-occurrence			PRKG1	NCOA3	3164	23	93	1	0.565	0.503	1	Co-occurrence
SETDB1	SF3B1	3290	43	80	2	0.936	0.294	0.642	Co-occurrence			EGFR	PDE4DIP	2901	50	323	7	0.33	0.508	1	Co-occurrence
SHANK2	CACNA2D3	3290	80	43	2	0.936	0.294	0.642	Co-occurrence			PPP2CB	CDKN1B	3185	55	40	1	0.534	0.508	1	Co-occurrence
SHANK2	SETDB1	3290	80	43	2	0.936	0.294	0.642	Co-occurrence			GLDC	THSD7A	3186	47	47	1	0.528	0.51	1	Co-occurrence
THSD7A	NCOA3	3293	72	48	2	0.93	0.295	0.644	Co-occurrence			GLDC	DCAF4L2	2816	44	417	4	-0.704	0.512	1	Mutual exclusivity
TTYH1	BIRC6	3244	23	146	2	0.95	0.296	0.644	Co-occurrence			SHANK2	CDKN1B	3047	193	40	1	-1.341	0.514	1	Mutual exclusivity
PRKG1	ASXL2	3332	17	65	1	1.592	0.297	0.646	Co-occurrence			AKAP9	SHANK2	3045	42	193	1	-1.413	0.515	1	Mutual exclusivity
NOTCH1	MYO1A	3230	120	61	4	0.82	0.297	0.647	Co-occurrence			BRAF	SHANK2	3044	43	193	1	-1.447	0.517	1	Mutual exclusivity
NOTCH1	HDAC9	3263	122	28	2	0.934	0.298	0.647	Co-occurrence			SHANK2	ERBB3	3076	193	11	1	0.535	0.519	1	Co-occurrence
FANCD2	ARID1A	3220	53	138	4	0.816	0.298	0.648	Co-occurrence			USH2A	CDKN1B	2723	517	33	8	0.353	0.52	1	Co-occurrence
EP300	JAK1	3290	79	44	2	0.921	0.298	0.648	Co-occurrence			PALLD	GATA3	3156	22	102	1	0.492	0.521	1	Co-occurrence
EP300	PIK3CA	2066	55	1268	26	-0.377	0.299	0.648	Mutual exclusivity			BRCA2	PDE4DIP	2926	25	326	4	0.522	0.528	1	Co-occurrence
BRAF	BRCA2	3336	19	59	1	1.573	0.299	0.648	Co-occurrence			ARID5B	NCOA3	3162	25	93	1	0.444	0.532	1	Co-occurrence
BRCA2	MAGEA8	3336	59	19	1	1.573	0.299	0.648	Co-occurrence			BRAF	PPP2CB	3182	43	55	1	0.428	0.534	1	Co-occurrence
SYNE1	EGFR	3042	331	36	6	0.615	0.299	0.648	Co-occurrence			AKAP9	USH2A	2718	38	520	5	-0.54	0.534	1	Mutual exclusivity
MYO1A	USH2A	3141	59	209	6	0.612	0.299	0.648	Co-occurrence			KMT2D	SETDB1	2878	5	397	1	0.536	0.54	1	Co-occurrence
KDM3A	LARGE1	3345	42	27	1	1.561	0.3	0.648	Co-occurrence			TP53	SETDB1	2878	5	397	1	0.536	0.54	1	Co-occurrence
RB1	DNAH2	3160	69	180	6	0.61	0.3	0.648	Co-occurrence			DNAH5	ALK	3165	87	28	1	0.378	0.547	1	Co-occurrence
UTRN	MAP3K1	2978	130	290	17	0.425	0.3	0.648	Co-occurrence			THSD7A	USH2A	2717	39	516	9	0.281	0.555	1	Co-occurrence
SYNE1	CBFB	2960	320	118	17	0.414	0.301	0.649	Co-occurrence			MAGEA8	PDE4DIP	2923	28	326	4	0.357	0.557	1	Co-occurrence
LAMA2	CDH1	2953	114	331	17	0.412	0.301	0.649	Co-occurrence			LAMA2	HDAC9	3179	47	54	1	0.325	0.558	1	Co-occurrence
TG	ARID1A	3126	147	133	9	0.525	0.301	0.649	Co-occurrence			DNAH5	BRCA1	3164	87	29	1	0.327	0.559	1	Co-occurrence
COL6A3	LARGE1	3255	132	26	2	0.924	0.301	0.65	Co-occurrence			GLDC	PPP2CB	3178	47	55	1	0.298	0.565	1	Co-occurrence
DNAH5	SETDB1	3191	179	41	4	0.798	0.302	0.65	Co-occurrence			LAMA2	PPP2CB	3178	47	55	1	0.298	0.565	1	Co-occurrence
GLDC	CTCF	3293	51	69	2	0.904	0.302	0.651	Co-occurrence			NCOA3	ALK	3159	93	28	1	0.279	0.571	1	Co-occurrence
SYNE1	TTYH1	3057	333	21	4	0.806	0.302	0.651	Co-occurrence			GLDC	EGFR	3177	47	56	1	0.272	0.571	1	Co-occurrence
BRAF	ASXL1	3335	19	60	1	1.549	0.303	0.651	Co-occurrence			SHANK2	SF3B1	3074	193	13	1	0.293	0.575	1	Co-occurrence
THSD7A	USP28	3292	72	49	2	0.9	0.303	0.651	Co-occurrence			EGFR	SHANK2	3034	53	190	4	0.269	0.578	1	Co-occurrence
ARID2	TBX3	3214	51	146	4	0.788	0.304	0.651	Co-occurrence			SETDB1	AKT1	2856	393	27	5	0.428	0.582	1	Co-occurrence
PALLD	AKT1	3278	35	100	2	0.905	0.304	0.651	Co-occurrence			MAGEA8	SETDB1	2856	27	393	5	0.428	0.582	1	Co-occurrence
USP28	FOXP1	3341	50	23	1	1.539	0.304	0.651	Co-occurrence			DNAH2	USH2A	2752	4	524	1	0.393	0.582	1	Co-occurrence
MYO1A	KMT2C	3009	56	341	9	0.504	0.304	0.651	Co-occurrence			TTYH1	PDE4DIP	2918	33	325	5	0.444	0.582	1	Co-occurrence
BRCA2	RPGR	3294	58	61	2	0.897	0.304	0.651	Co-occurrence			DNAH5	AKT1	3162	87	31	1	0.229	0.583	1	Co-occurrence
CTNNA3	TTYH1	3342	48	24	1	1.537	0.304	0.651	Co-occurrence			GPR32	DNAH5	3162	31	87	1	0.229	0.583	1	Co-occurrence
ARID1B	ARID5B	3285	88	40	2	0.9	0.304	0.651	Co-occurrence			GPR32	TBL1XR1	3161	31	88	1	0.213	0.587	1	Co-occurrence
ARID1B	SMARCC2	3285	88	40	2	0.9	0.304	0.651	Co-occurrence			AKT1	TBL1XR1	3161	31	88	1	0.213	0.587	1	Co-occurrence
ERBB3	MYH9	3235	74	102	4	0.778	0.305	0.653	Co-occurrence			SHANK2	CBFB	3073	193	14	1	0.186	0.6	1	Co-occurrence
KMT2D	MAP3K1	2931	177	285	22	0.354	0.306	0.653	Co-occurrence			DCAF4L2	CDH1	2832	416	28	5	0.282	0.605	1	Co-occurrence
ARID2	ALK	3293	53	67	2	0.891	0.306	0.653	Co-occurrence			DNAH11	MAP2K4	3172	59	49	1	0.134	0.605	1	Co-occurrence
TTYH1	PIK3CA	2108	13	1282	12	0.602	0.307	0.655	Co-occurrence			USP28	DCAF4L2	2852	8	421	0	<-3	0.607	1	Mutual exclusivity
PRKG1	ALK	3329	17	68	1	1.526	0.308	0.657	Co-occurrence			NCOA3	AKT1	3156	93	31	1	0.131	0.607	1	Co-occurrence
MYH9	DCAF4L2	3275	104	34	2	0.889	0.308	0.657	Co-occurrence			FBXW7	SETDB1	2874	9	398	0	<-3	0.612	1	Mutual exclusivity
CTNNA3	ERBB3	3290	47	76	2	0.881	0.309	0.658	Co-occurrence			FBXW7	PDE4DIP	2942	9	330	0	<-3	0.612	1	Mutual exclusivity
UTRN	STK11	3244	145	24	2	0.899	0.309	0.658	Co-occurrence			BRCA1	GATA3	3149	29	102	1	0.09	0.618	1	Co-occurrence
HERC2	PIK3CA	2013	108	1217	77	0.238	0.311	0.662	Co-occurrence			CTNNA3	NCOA3	3155	32	93	1	0.084	0.619	1	Co-occurrence
HDAC9	SMARCC2	3344	29	41	1	1.492	0.311	0.662	Co-occurrence			NCOA3	JAK1	3155	93	32	1	0.084	0.619	1	Co-occurrence
EGFR	HDAC9	3344	41	29	1	1.492	0.311	0.662	Co-occurrence			SHANK2	THADA	3069	194	18	0	<-3	0.621	1	Mutual exclusivity
LARGE1	CACNA2D3	3343	27	44	1	1.493	0.311	0.662	Co-occurrence			CTNNA3	TG	2752	27	496	6	0.302	0.626	1	Co-occurrence
RPGR	MAGEA8	3333	62	19	1	1.5	0.312	0.662	Co-occurrence			KDM6A	SHANK2	3067	20	194	0	<-3	0.628	1	Mutual exclusivity
MYH9	CBFB	3180	100	129	6	0.565	0.312	0.662	Co-occurrence			NCOA3	CDKN1B	3146	94	41	0	<-3	0.631	1	Mutual exclusivity
STK11	PIK3CA	2102	19	1287	7	-0.733	0.312	0.662	Mutual exclusivity			NCOR2	SETDB1	2874	9	396	2	0.69	0.633	1	Co-occurrence
KDM3A	CDH1	3026	41	346	2	-1.229	0.312	0.662	Mutual exclusivity			SETDB1	MAP3K1	2874	396	9	2	0.69	0.633	1	Co-occurrence
GLDC	FOXP1	3339	52	23	1	1.481	0.314	0.665	Co-occurrence			UTRN	USH2A	2725	31	521	4	-0.567	0.643	1	Mutual exclusivity
KMT2D	KDM3A	3177	195	39	4	0.741	0.314	0.665	Co-occurrence			USH2A	KMT2C	2725	521	31	4	-0.567	0.643	1	Mutual exclusivity
L1CAM	DNAH2	3187	42	182	4	0.738	0.314	0.665	Co-occurrence			FBXW7	USH2A	2749	7	523	2	0.587	0.643	1	Co-occurrence
DNAH2	JAK1	3187	182	42	4	0.738	0.314	0.665	Co-occurrence			FRMD3	USH2A	2749	7	523	2	0.587	0.643	1	Co-occurrence
FBXW7	AKT1	3277	36	100	2	0.864	0.315	0.666	Co-occurrence			USH2A	FOXP1	2749	523	7	2	0.587	0.643	1	Co-occurrence
NRAS	DNAH11	3162	4	248	1	1.672	0.315	0.666	Co-occurrence			MYO1A	PDE4DIP	2939	12	328	2	0.579	0.645	1	Co-occurrence
NF2	CTCF	3327	17	70	1	1.483	0.316	0.667	Co-occurrence			DNAH5	SHANK2	3005	82	188	6	0.226	0.646	1	Co-occurrence
CACNA2D3	CDH1	3024	43	346	2	-1.299	0.316	0.668	Mutual exclusivity			MYH9	SETDB1	2873	10	396	2	0.537	0.649	1	Co-occurrence
L1CAM	LARGE1	3342	45	27	1	1.46	0.317	0.668	Co-occurrence			PPP2CB	PDE4DIP	2899	52	326	4	-0.548	0.653	1	Mutual exclusivity
LARGE1	JAK1	3342	27	45	1	1.46	0.317	0.668	Co-occurrence			THSD7A	SETDB1	2842	41	391	7	0.311	0.654	1	Co-occurrence
KDM6A	MYO1A	3292	58	63	2	0.849	0.317	0.668	Co-occurrence			NCOA3	MAP2K4	3139	92	48	2	0.508	0.654	1	Co-occurrence
HDAC9	KDM3A	3343	29	42	1	1.457	0.317	0.668	Co-occurrence			TTYH1	USH2A	2725	31	518	7	0.248	0.657	1	Co-occurrence
ERBB3	NCOR2	3231	74	106	4	0.72	0.318	0.668	Co-occurrence			PDE4DIP	CBFB	2938	328	13	2	0.463	0.658	1	Co-occurrence
TTYH1	TG	3236	23	154	2	0.87	0.318	0.668	Co-occurrence			BIRC6	DCAF4L2	2850	10	419	2	0.444	0.66	1	Co-occurrence
BRCA1	CTCF	3291	53	69	2	0.848	0.318	0.668	Co-occurrence			MAP3K10	SHANK2	3063	24	192	2	0.411	0.664	1	Co-occurrence
ARID2	CTCF	3291	53	69	2	0.848	0.318	0.668	Co-occurrence			ARID5B	SHANK2	3063	24	192	2	0.411	0.664	1	Co-occurrence
THADA	EP300	3232	102	77	4	0.719	0.318	0.668	Co-occurrence			EGFR	TBL1XR1	3137	55	87	2	0.391	0.667	1	Co-occurrence
APC	GATA3	2991	58	356	10	0.535	0.318	0.668	Co-occurrence			GATA3	MAP2K4	3130	101	48	2	0.369	0.67	1	Co-occurrence
DCAF4L2	NEK1	3344	35	35	1	1.449	0.319	0.668	Co-occurrence			PPP2CB	SETDB1	2832	51	393	5	-0.501	0.678	1	Mutual exclusivity
DCAF4L2	GPS2	3344	35	35	1	1.449	0.319	0.668	Co-occurrence			DCAF4L2	CTCF	2849	419	11	2	0.306	0.679	1	Co-occurrence
AKAP9	ARID1A	3119	154	133	9	0.455	0.319	0.669	Co-occurrence			TG	PDE4DIP	2502	449	277	53	0.092	0.687	1	Co-occurrence
STK11	NCOA3	3340	25	49	1	1.447	0.319	0.669	Co-occurrence			EGFR	PIK3CA	3128	55	96	2	0.245	0.688	1	Co-occurrence
THADA	CDKN1B	3274	104	35	2	0.847	0.32	0.669	Co-occurrence			BRCA2	SHANK2	3060	27	192	2	0.239	0.688	1	Co-occurrence
SHANK2	BAP1	3287	80	46	2	0.837	0.321	0.672	Co-occurrence			COL12A1	PDE4DIP	2935	16	328	2	0.162	0.701	1	Co-occurrence
TTYH1	PDE4DIP	3234	23	156	2	0.85	0.323	0.676	Co-occurrence			SETDB1	CBFB	2870	396	13	2	0.157	0.702	1	Co-occurrence
BRAF	ASXL2	3330	19	65	1	1.431	0.324	0.676	Co-occurrence			ASXL2	DCAF4L2	2846	14	420	1	-1.047	0.709	1	Mutual exclusivity
PIK3CA	CTCF	2081	1263	40	31	0.353	0.324	0.676	Co-occurrence			USH2A	SF3B1	2743	524	13	1	-1.312	0.712	1	Mutual exclusivity
MYO1A	ASXL1	3291	63	59	2	0.824	0.324	0.676	Co-occurrence			PPP2CB	USH2A	2710	46	515	10	0.194	0.713	1	Co-occurrence
RPGR	FRMD3	3332	62	20	1	1.426	0.324	0.676	Co-occurrence			MAGEA8	SHANK2	3057	30	192	2	0.086	0.714	1	Co-occurrence
DNAH11	KMT2D	2985	231	181	18	0.362	0.325	0.676	Co-occurrence			AHNAK	PDE4DIP	2930	21	329	1	-1.238	0.719	1	Mutual exclusivity
GLDC	TTYH1	3338	52	24	1	1.419	0.325	0.676	Co-occurrence			PALLD	PDE4DIP	2929	22	329	1	-1.305	0.723	1	Mutual exclusivity
CTNNA3	EP300	3287	47	79	2	0.824	0.325	0.676	Co-occurrence			USH2A	NEK1	2743	522	13	3	0.278	0.732	1	Co-occurrence
STK11	PBRM1	3339	25	50	1	1.417	0.325	0.676	Co-occurrence			LARGE1	SETDB1	2865	18	395	3	0.274	0.735	1	Co-occurrence
MYO1A	CBFB	3219	61	131	4	0.688	0.325	0.677	Co-occurrence			AHNAK	SETDB1	2864	19	395	3	0.195	0.744	1	Co-occurrence
USP28	ERBB3	3288	49	76	2	0.82	0.326	0.677	Co-occurrence			NCOA3	SETDB1	2799	84	388	10	-0.22	0.75	1	Mutual exclusivity
PALLD	NEK1	3343	36	35	1	1.408	0.326	0.677	Co-occurrence			PALLD	SETDB1	2863	20	395	3	0.121	0.753	1	Co-occurrence
NEK1	CDKN1B	3343	35	36	1	1.408	0.326	0.677	Co-occurrence			THADA	USH2A	2740	16	523	2	-0.611	0.755	1	Mutual exclusivity
PRKG1	THSD7A	3324	17	73	1	1.421	0.327	0.678	Co-occurrence			NCOA3	PIK3CA	3092	91	95	3	0.102	0.759	1	Co-occurrence
DNAH11	CDH1	2848	219	318	30	0.295	0.327	0.678	Co-occurrence			GLDC	SHANK2	3042	45	191	3	0.086	0.76	1	Co-occurrence
COL12A1	MAP3K1	3002	106	293	14	0.436	0.327	0.678	Co-occurrence			LAMA2	SHANK2	3042	45	191	3	0.086	0.76	1	Co-occurrence
BRCA2	UTRN	3212	56	143	4	0.682	0.327	0.678	Co-occurrence			THSD7A	SHANK2	3042	45	191	3	0.086	0.76	1	Co-occurrence
ERBB3	MAP2K4	3228	74	109	4	0.679	0.327	0.678	Co-occurrence			PDE4DIP	AKT1	2921	328	30	2	-0.752	0.766	1	Mutual exclusivity
UTRN	TP53	2159	91	1109	56	0.261	0.328	0.679	Co-occurrence			PDE4DIP	CDH1	2920	328	31	2	-0.8	0.768	1	Mutual exclusivity
ASXL1	TBL1XR1	3333	60	21	1	1.403	0.328	0.679	Co-occurrence			NCOA3	GATA3	3086	92	101	2	-0.59	0.769	1	Mutual exclusivity
GPR32	ASXL1	3333	21	60	1	1.403	0.328	0.679	Co-occurrence			PALLD	USH2A	2737	19	521	4	0.145	0.778	1	Co-occurrence
HDAC9	CACNA2D3	3341	29	44	1	1.389	0.329	0.681	Co-occurrence			ARID5B	USH2A	2733	23	522	3	-0.55	0.788	1	Mutual exclusivity
CTNNA3	SF3B1	3286	47	80	2	0.806	0.33	0.682	Co-occurrence			CTNNA3	DCAF4L2	2830	30	418	3	-0.563	0.792	1	Mutual exclusivity
COL12A1	PIK3R1	3225	116	70	4	0.668	0.33	0.682	Co-occurrence			BRAF	PDE4DIP	2912	39	325	5	0.2	0.799	1	Co-occurrence
COL6A3	HDAC9	3253	132	28	2	0.816	0.331	0.682	Co-occurrence			CTNNA3	USH2A	2727	29	521	4	-0.47	0.81	1	Mutual exclusivity
LAMA2	APC	3220	127	64	4	0.664	0.331	0.683	Co-occurrence			LAMA2	PDE4DIP	2908	43	325	5	0.057	0.811	1	Co-occurrence
KMT2D	CACNA2D3	3175	195	41	4	0.668	0.331	0.683	Co-occurrence			HDAC9	SETDB1	2835	48	391	7	0.081	0.835	1	Co-occurrence
KMT2D	SETDB1	3175	195	41	4	0.668	0.331	0.683	Co-occurrence			ARID1B	ARID2	3241	21	19	0	<-3	1	1	Mutual exclusivity
SHANK2	KMT2D	3141	75	192	7	0.611	0.332	0.684	Co-occurrence			NRAS	ARID2	3245	17	19	0	<-3	1	1	Mutual exclusivity
PRKG1	PIK3CA	2112	9	1285	9	0.717	0.333	0.684	Co-occurrence			ARID2	ASXL2	3247	19	15	0	<-3	1	1	Mutual exclusivity
AKAP9	TG	3106	153	146	10	0.476	0.333	0.684	Co-occurrence			ARID2	CBFB	3247	19	15	0	<-3	1	1	Mutual exclusivity
FBXW7	NEK1	3342	37	35	1	1.368	0.333	0.684	Co-occurrence			KDM6A	NRAS	3244	20	17	0	<-3	1	1	Mutual exclusivity
FANCD2	CTCF	3289	55	69	2	0.794	0.333	0.684	Co-occurrence			NOTCH1	NRAS	3244	20	17	0	<-3	1	1	Mutual exclusivity
TTYH1	ARID2	3336	24	54	1	1.364	0.335	0.687	Co-occurrence			NOTCH1	CACNA2D3	3244	20	17	0	<-3	1	1	Mutual exclusivity
KDM6A	TBX3	3209	56	146	4	0.651	0.335	0.687	Co-occurrence			KDM6A	SPACA1	3244	20	17	0	<-3	1	1	Mutual exclusivity
FANCD2	PDE4DIP	3204	53	154	4	0.651	0.335	0.687	Co-occurrence			NOTCH1	SPACA1	3244	20	17	0	<-3	1	1	Mutual exclusivity
L1CAM	HDAC9	3340	45	29	1	1.356	0.335	0.687	Co-occurrence			AHNAK	CTCF	3246	22	13	0	<-3	1	1	Mutual exclusivity
DCAF4L2	MAP2K4	3268	34	111	2	0.792	0.336	0.687	Co-occurrence			ARID2	NEK1	3246	19	16	0	<-3	1	1	Mutual exclusivity
NEK1	MAP2K4	3268	34	111	2	0.792	0.336	0.687	Co-occurrence			NCOA3	PIK3R1	3179	94	8	0	<-3	1	1	Mutual exclusivity
THSD7A	ARID2	3288	72	53	2	0.785	0.336	0.687	Co-occurrence			USP28	HERC2	3265	8	8	0	<-3	1	1	Mutual exclusivity
ARID2	PIK3R1	3288	53	72	2	0.785	0.336	0.687	Co-occurrence			USP28	PIK3R1	3265	8	8	0	<-3	1	1	Mutual exclusivity
KMT2D	CDH1	2884	183	332	16	-0.397	0.336	0.687	Mutual exclusivity			HERC2	PIK3R1	3265	8	8	0	<-3	1	1	Mutual exclusivity
GPR32	HERC2	3210	20	183	2	0.811	0.336	0.687	Co-occurrence			USP28	ARID2	3254	8	19	0	<-3	1	1	Mutual exclusivity
THADA	SPACA1	3297	105	12	1	1.388	0.337	0.688	Co-occurrence			HERC2	ARID2	3254	8	19	0	<-3	1	1	Mutual exclusivity
FRMD3	ASXL2	3329	20	65	1	1.357	0.337	0.688	Co-occurrence			ARID2	PIK3R1	3254	19	8	0	<-3	1	1	Mutual exclusivity
LAMA2	ALK	3219	127	65	4	0.641	0.337	0.688	Co-occurrence			COL12A1	ASXL2	3248	18	15	0	<-3	1	1	Mutual exclusivity
BRCA2	TP53	2214	36	1141	24	0.371	0.338	0.689	Co-occurrence			COL12A1	CBFB	3248	18	15	0	<-3	1	1	Mutual exclusivity
KDM6A	TP53	2214	36	1141	24	0.371	0.338	0.689	Co-occurrence			THADA	CBFB	3248	18	15	0	<-3	1	1	Mutual exclusivity
NCOR2	CDH1	2971	96	334	14	0.375	0.339	0.69	Co-occurrence			BRCA1	SF3B1	3237	30	14	0	<-3	1	1	Mutual exclusivity
NCOA3	LARGE1	3338	49	27	1	1.335	0.339	0.691	Co-occurrence			RPGR	ARID2	3255	7	19	0	<-3	1	1	Mutual exclusivity
MAP3K10	GPS2	3341	38	35	1	1.329	0.34	0.692	Co-occurrence			KMT2D	CACNA2D3	3258	6	17	0	<-3	1	1	Mutual exclusivity
STK11	PDE4DIP	3233	24	156	2	0.788	0.34	0.692	Co-occurrence			KDM3A	CACNA2D3	3258	6	17	0	<-3	1	1	Mutual exclusivity
DNAH5	ARID1A	3100	173	132	10	0.441	0.34	0.692	Co-occurrence			STK11	SPACA1	3258	6	17	0	<-3	1	1	Mutual exclusivity
GLDC	ERBB3	3286	51	76	2	0.762	0.343	0.696	Co-occurrence			KMT2D	SPACA1	3258	6	17	0	<-3	1	1	Mutual exclusivity
ARID1B	L1CAM	3281	88	44	2	0.761	0.343	0.696	Co-occurrence			TP53	SPACA1	3258	6	17	0	<-3	1	1	Mutual exclusivity
ARID1B	JAK1	3281	88	44	2	0.761	0.343	0.696	Co-occurrence			FRMD3	NEK1	3256	9	16	0	<-3	1	1	Mutual exclusivity
APC	CBFB	3216	64	131	4	0.618	0.344	0.697	Co-occurrence			APC	NEK1	3256	9	16	0	<-3	1	1	Mutual exclusivity
BRAF	CTCF	3325	19	70	1	1.322	0.344	0.697	Co-occurrence			NEK1	FOXP1	3256	16	9	0	<-3	1	1	Mutual exclusivity
ARID5B	AHNAK	3157	38	216	4	0.622	0.344	0.697	Co-occurrence			CTNNA3	ARID2	3229	33	19	0	<-3	1	1	Mutual exclusivity
KDM3A	USH2A	3161	39	211	4	0.62	0.345	0.697	Co-occurrence			HERC2	MYO1A	3259	8	14	0	<-3	1	1	Mutual exclusivity
USP28	LARGE1	3337	50	27	1	1.306	0.345	0.697	Co-occurrence			MYO1A	PIK3R1	3259	14	8	0	<-3	1	1	Mutual exclusivity
LARGE1	PBRM1	3337	27	50	1	1.306	0.345	0.697	Co-occurrence			HERC2	SF3B1	3259	8	14	0	<-3	1	1	Mutual exclusivity
HERC2	ARID1A	3098	175	132	10	0.423	0.345	0.697	Co-occurrence			PIK3R1	SF3B1	3259	8	14	0	<-3	1	1	Mutual exclusivity
FRMD3	APC	3327	20	67	1	1.312	0.345	0.697	Co-occurrence			PDE4DIP	NEK1	2936	329	15	1	-0.749	1	1	Mutual exclusivity
DNAH11	MYH9	3070	239	96	10	0.42	0.345	0.697	Co-occurrence			FBXW7	ASXL2	3257	9	15	0	<-3	1	1	Mutual exclusivity
GPR32	MYO1A	3329	21	64	1	1.309	0.346	0.697	Co-occurrence			FRMD3	ASXL2	3257	9	15	0	<-3	1	1	Mutual exclusivity
MYO1A	ARID1A	3212	61	138	4	0.61	0.346	0.697	Co-occurrence			ASXL2	APC	3257	15	9	0	<-3	1	1	Mutual exclusivity
KMT2D	GATA3	2867	182	349	17	-0.382	0.346	0.697	Mutual exclusivity			ASXL2	FOXP1	3257	15	9	0	<-3	1	1	Mutual exclusivity
L1CAM	TP53	2223	27	1146	19	0.449	0.347	0.7	Co-occurrence			FBXW7	CBFB	3257	9	15	0	<-3	1	1	Mutual exclusivity
MAP3K10	CDKN1B	3340	38	36	1	1.288	0.348	0.7	Co-occurrence			FRMD3	CBFB	3257	9	15	0	<-3	1	1	Mutual exclusivity
PBRM1	SF3B1	3284	49	80	2	0.745	0.348	0.7	Co-occurrence			APC	CBFB	3257	9	15	0	<-3	1	1	Mutual exclusivity
FRMD3	KMT2D	3197	19	197	2	0.773	0.348	0.701	Co-occurrence			FOXP1	CBFB	3257	9	15	0	<-3	1	1	Mutual exclusivity
FRMD3	ALK	3326	20	68	1	1.29	0.349	0.702	Co-occurrence			SMARCC2	SF3B1	3256	11	14	0	<-3	1	1	Mutual exclusivity
LAMA2	CTCF	3217	127	67	4	0.597	0.35	0.702	Co-occurrence			THADA	NEK1	3247	18	16	0	<-3	1	1	Mutual exclusivity
EP300	NF2	3317	80	17	1	1.286	0.352	0.706	Co-occurrence			ARID1B	CTCF	3247	21	13	0	<-3	1	1	Mutual exclusivity
KDM6A	TG	3203	56	152	4	0.59	0.352	0.706	Co-occurrence			COL12A1	USP28	3255	18	8	0	<-3	1	1	Mutual exclusivity
CTNNA3	HDAC9	3337	48	29	1	1.261	0.353	0.708	Co-occurrence			COL12A1	PIK3R1	3255	18	8	0	<-3	1	1	Mutual exclusivity
STK11	GATA3	3024	25	365	1	-1.593	0.353	0.709	Mutual exclusivity			THADA	PIK3R1	3255	18	8	0	<-3	1	1	Mutual exclusivity
GATA3	MAP2K4	2951	351	98	15	0.364	0.354	0.709	Co-occurrence			GPR32	FRMD3	3240	32	9	0	<-3	1	1	Mutual exclusivity
DNAH2	TBX3	3084	181	145	5	-0.767	0.354	0.709	Mutual exclusivity			GPR32	APC	3240	32	9	0	<-3	1	1	Mutual exclusivity
SPACA1	MAP2K4	3290	12	112	1	1.292	0.355	0.709	Co-occurrence			GPR32	FOXP1	3240	32	9	0	<-3	1	1	Mutual exclusivity
PRKG1	SF3B1	3316	17	81	1	1.268	0.355	0.709	Co-occurrence			AKT1	FOXP1	3240	32	9	0	<-3	1	1	Mutual exclusivity
SHANK2	NF2	3316	81	17	1	1.268	0.355	0.709	Co-occurrence			FBXW7	ARID2	3253	9	19	0	<-3	1	1	Mutual exclusivity
MYO1A	TP53	2211	39	1139	26	0.372	0.355	0.709	Co-occurrence			FRMD3	ARID2	3253	9	19	0	<-3	1	1	Mutual exclusivity
AHNAK	KDM3A	3156	216	39	4	0.584	0.355	0.709	Co-occurrence			PPP2CB	PIK3R1	3217	56	8	0	<-3	1	1	Mutual exclusivity
BRAF	THSD7A	3322	19	73	1	1.26	0.356	0.709	Co-occurrence			RPGR	BRCA1	3244	7	30	0	<-3	1	1	Mutual exclusivity
MAGEA8	PIK3R1	3322	19	73	1	1.26	0.356	0.709	Co-occurrence			NRAS	ASXL2	3249	17	15	0	<-3	1	1	Mutual exclusivity
KDM6A	CTCF	3286	58	69	2	0.716	0.356	0.71	Co-occurrence			ASXL2	CACNA2D3	3249	15	17	0	<-3	1	1	Mutual exclusivity
MAP3K1	CBFB	2988	292	120	15	0.355	0.358	0.712	Co-occurrence			NRAS	CBFB	3249	17	15	0	<-3	1	1	Mutual exclusivity
FANCD2	RB1	3285	55	73	2	0.71	0.358	0.712	Co-occurrence			CACNA2D3	CBFB	3249	17	15	0	<-3	1	1	Mutual exclusivity
KDM6A	PDE4DIP	3201	56	154	4	0.57	0.358	0.712	Co-occurrence			SPACA1	CBFB	3249	17	15	0	<-3	1	1	Mutual exclusivity
GPR32	APC	3326	21	67	1	1.241	0.358	0.713	Co-occurrence			SMARCC2	ASXL2	3255	11	15	0	<-3	1	1	Mutual exclusivity
BRCA2	TTYH1	3331	59	24	1	1.234	0.359	0.714	Co-occurrence			NCOR2	ASXL2	3255	11	15	0	<-3	1	1	Mutual exclusivity
KDM6A	TTYH1	3331	59	24	1	1.234	0.359	0.714	Co-occurrence			SMARCC2	CBFB	3255	11	15	0	<-3	1	1	Mutual exclusivity
BRCA1	ERBB3	3284	53	76	2	0.705	0.359	0.714	Co-occurrence			NCOR2	CBFB	3255	11	15	0	<-3	1	1	Mutual exclusivity
KMT2D	BAP1	3172	195	44	4	0.564	0.36	0.715	Co-occurrence			MAP3K1	CBFB	3255	11	15	0	<-3	1	1	Mutual exclusivity
EGFR	NEK1	3338	41	35	1	1.218	0.361	0.715	Co-occurrence			GPR32	NRAS	3232	32	17	0	<-3	1	1	Mutual exclusivity
SMARCC2	NEK1	3338	41	35	1	1.218	0.361	0.715	Co-occurrence			GPR32	CACNA2D3	3232	32	17	0	<-3	1	1	Mutual exclusivity
EGFR	GPS2	3338	41	35	1	1.218	0.361	0.715	Co-occurrence			MAGEA8	CACNA2D3	3232	32	17	0	<-3	1	1	Mutual exclusivity
SMARCC2	GPS2	3338	41	35	1	1.218	0.361	0.715	Co-occurrence			GPR32	SPACA1	3232	32	17	0	<-3	1	1	Mutual exclusivity
AHNAK	EP300	3121	213	74	7	0.471	0.362	0.716	Co-occurrence			MAGEA8	SPACA1	3232	32	17	0	<-3	1	1	Mutual exclusivity
MAGEA8	USH2A	3182	18	213	2	0.731	0.362	0.716	Co-occurrence			AKT1	SPACA1	3232	32	17	0	<-3	1	1	Mutual exclusivity
CTNNA3	TP53	2221	29	1145	20	0.42	0.363	0.717	Co-occurrence			BRCA2	FBXW7	3243	29	9	0	<-3	1	1	Mutual exclusivity
ARID1B	BAP1	3279	88	46	2	0.696	0.363	0.717	Co-occurrence			BRCA2	FRMD3	3243	29	9	0	<-3	1	1	Mutual exclusivity
COL12A1	GPS2	3261	118	34	2	0.701	0.363	0.717	Co-occurrence			BRCA2	APC	3243	29	9	0	<-3	1	1	Mutual exclusivity
HDAC9	GATA3	3020	29	365	1	-1.809	0.365	0.721	Mutual exclusivity			ALK	APC	3243	29	9	0	<-3	1	1	Mutual exclusivity
DNAH11	PPP2CB	3161	248	5	1	1.35	0.365	0.721	Co-occurrence			BRCA2	FOXP1	3243	29	9	0	<-3	1	1	Mutual exclusivity
ASXL1	PDE4DIP	3200	57	154	4	0.544	0.366	0.722	Co-occurrence			NRAS	NEK1	3248	17	16	0	<-3	1	1	Mutual exclusivity
BAP1	USH2A	3153	47	214	1	-1.674	0.366	0.722	Mutual exclusivity			USP28	ASXL2	3258	8	15	0	<-3	1	1	Mutual exclusivity
KDM3A	GPS2	3337	42	35	1	1.183	0.368	0.725	Co-occurrence			HERC2	ASXL2	3258	8	15	0	<-3	1	1	Mutual exclusivity
NOTCH1	ERBB3	3217	120	74	4	0.535	0.368	0.725	Co-occurrence			USP28	CBFB	3258	8	15	0	<-3	1	1	Mutual exclusivity
PIK3R1	CBFB	3207	73	134	1	-1.609	0.368	0.725	Mutual exclusivity			HERC2	CBFB	3258	8	15	0	<-3	1	1	Mutual exclusivity
PALLD	ARID5B	3337	36	41	1	1.177	0.369	0.725	Co-occurrence			PIK3R1	CBFB	3258	8	15	0	<-3	1	1	Mutual exclusivity
PALLD	SMARCC2	3337	36	41	1	1.177	0.369	0.725	Co-occurrence			MYO1A	ASXL2	3252	14	15	0	<-3	1	1	Mutual exclusivity
EGFR	CDKN1B	3337	41	36	1	1.177	0.369	0.725	Co-occurrence			MYO1A	CBFB	3252	14	15	0	<-3	1	1	Mutual exclusivity
ARID5B	CDKN1B	3337	41	36	1	1.177	0.369	0.725	Co-occurrence			SF3B1	CBFB	3252	14	15	0	<-3	1	1	Mutual exclusivity
FRMD3	PIK3R1	3321	20	73	1	1.186	0.37	0.725	Co-occurrence			STK11	APC	3266	6	9	0	<-3	1	1	Mutual exclusivity
KDM3A	AKT1	3272	41	100	2	0.675	0.37	0.725	Co-occurrence			KMT2D	APC	3266	6	9	0	<-3	1	1	Mutual exclusivity
AHNAK	KMT2D	3012	204	183	16	0.368	0.37	0.725	Co-occurrence			KDM3A	APC	3266	6	9	0	<-3	1	1	Mutual exclusivity
NEK1	MAP3K1	3077	31	302	5	0.717	0.37	0.726	Co-occurrence			STK11	FOXP1	3266	6	9	0	<-3	1	1	Mutual exclusivity
KDM6A	STK11	3330	59	25	1	1.175	0.37	0.726	Co-occurrence			KMT2D	FOXP1	3266	6	9	0	<-3	1	1	Mutual exclusivity
BRAF	ERBB3	3318	19	77	1	1.181	0.371	0.726	Co-occurrence			KDM3A	FOXP1	3266	6	9	0	<-3	1	1	Mutual exclusivity
MAGEA8	ERBB3	3318	19	77	1	1.181	0.371	0.726	Co-occurrence			TP53	FOXP1	3266	6	9	0	<-3	1	1	Mutual exclusivity
GPR32	CTCF	3323	21	70	1	1.177	0.371	0.726	Co-occurrence			STK11	AKT1	3243	6	32	0	<-3	1	1	Mutual exclusivity
UTRN	HDAC9	3240	145	28	2	0.675	0.373	0.729	Co-occurrence			KMT2D	AKT1	3243	6	32	0	<-3	1	1	Mutual exclusivity
ASXL2	FOXP1	3326	65	23	1	1.154	0.375	0.733	Co-occurrence			KDM3A	AKT1	3243	6	32	0	<-3	1	1	Mutual exclusivity
ALK	PDE4DIP	3189	68	157	1	-1.743	0.376	0.733	Mutual exclusivity			TP53	AKT1	3243	6	32	0	<-3	1	1	Mutual exclusivity
GLDC	HDAC9	3333	52	29	1	1.144	0.376	0.733	Co-occurrence			BRCA1	ASXL2	3236	30	15	0	<-3	1	1	Mutual exclusivity
NRAS	MAP3K1	3104	4	306	1	1.343	0.376	0.733	Co-occurrence			BRCA1	CBFB	3236	30	15	0	<-3	1	1	Mutual exclusivity
KDM3A	CDKN1B	3336	42	36	1	1.142	0.376	0.733	Co-occurrence			NCOA3	ASXL2	3172	94	15	0	<-3	1	1	Mutual exclusivity
PALLD	MAP3K1	3076	32	302	5	0.67	0.376	0.733	Co-occurrence			NCOA3	CBFB	3172	94	15	0	<-3	1	1	Mutual exclusivity
EGFR	THADA	3269	40	104	2	0.652	0.377	0.733	Co-occurrence			ARID1B	NEK1	3244	21	16	0	<-3	1	1	Mutual exclusivity
EGFR	MYH9	3269	40	104	2	0.652	0.377	0.733	Co-occurrence			SHANK2	PIK3R1	3079	194	8	0	<-3	1	1	Mutual exclusivity
FBXW7	SMARCC2	3336	37	41	1	1.137	0.377	0.733	Co-occurrence			ARID2	LARGE1	3241	19	21	0	<-3	1	1	Mutual exclusivity
DCAF4L2	TP53	2229	21	1150	15	0.469	0.377	0.734	Co-occurrence			ARID2	SPACA1	3245	19	17	0	<-3	1	1	Mutual exclusivity
NOTCH1	GATA3	2935	114	356	10	-0.468	0.378	0.735	Mutual exclusivity			COL12A1	NRAS	3246	18	17	0	<-3	1	1	Mutual exclusivity
NOTCH1	DCAF4L2	3257	122	34	2	0.651	0.378	0.735	Co-occurrence			THADA	CACNA2D3	3246	18	17	0	<-3	1	1	Mutual exclusivity
NOTCH1	GPS2	3257	122	34	2	0.651	0.378	0.735	Co-occurrence			COL6A3	CTCF	3265	3	13	0	<-3	1	1	Mutual exclusivity
RPGR	CTCF	3283	61	69	2	0.642	0.379	0.735	Co-occurrence			KDM6A	MYO1A	3247	20	14	0	<-3	1	1	Mutual exclusivity
DNAH5	CDH1	2906	161	326	22	0.285	0.38	0.737	Co-occurrence			NOTCH1	MYO1A	3247	20	14	0	<-3	1	1	Mutual exclusivity
ALK	PIK3CA	2082	39	1264	30	0.341	0.38	0.737	Co-occurrence			KDM6A	SF3B1	3247	20	14	0	<-3	1	1	Mutual exclusivity
GPR32	PIK3CA	2105	16	1288	6	-0.706	0.381	0.738	Mutual exclusivity			NOTCH1	SF3B1	3247	20	14	0	<-3	1	1	Mutual exclusivity
CACNA2D3	GPS2	3335	44	35	1	1.115	0.381	0.738	Co-occurrence			COL12A1	ARID2	3244	18	19	0	<-3	1	1	Mutual exclusivity
HERC2	ASXL1	3174	180	56	5	0.655	0.381	0.738	Co-occurrence			NRAS	USP28	3256	17	8	0	<-3	1	1	Mutual exclusivity
BRCA2	RB1	3282	58	73	2	0.633	0.382	0.738	Co-occurrence			NRAS	HERC2	3256	17	8	0	<-3	1	1	Mutual exclusivity
ARID1B	NCOA3	3277	88	48	2	0.634	0.382	0.738	Co-occurrence			NRAS	PIK3R1	3256	17	8	0	<-3	1	1	Mutual exclusivity
MAGEA8	EP300	3315	19	80	1	1.125	0.382	0.739	Co-occurrence			USP28	CACNA2D3	3256	8	17	0	<-3	1	1	Mutual exclusivity
NOTCH1	SPACA1	3279	123	12	1	1.152	0.382	0.739	Co-occurrence			HERC2	CACNA2D3	3256	8	17	0	<-3	1	1	Mutual exclusivity
BIRC6	CBFB	3140	140	127	8	0.499	0.383	0.739	Co-occurrence			PIK3R1	CACNA2D3	3256	8	17	0	<-3	1	1	Mutual exclusivity
ARID2	SF3B1	3280	53	80	2	0.63	0.383	0.739	Co-occurrence			USP28	SPACA1	3256	8	17	0	<-3	1	1	Mutual exclusivity
DNAH2	CDH1	2896	171	333	15	-0.39	0.383	0.739	Mutual exclusivity			HERC2	SPACA1	3256	8	17	0	<-3	1	1	Mutual exclusivity
GPR32	PIK3R1	3320	21	73	1	1.115	0.383	0.739	Co-occurrence			PIK3R1	SPACA1	3256	8	17	0	<-3	1	1	Mutual exclusivity
PIK3R1	TBL1XR1	3320	73	21	1	1.115	0.383	0.739	Co-occurrence			SETDB1	FOXP1	2875	397	8	1	-0.144	1	1	Mutual exclusivity
FBXW7	KDM3A	3335	37	42	1	1.102	0.384	0.739	Co-occurrence			COL6A3	ARID2	3259	3	19	0	<-3	1	1	Mutual exclusivity
USP28	PIK3CA	2086	35	1278	16	-0.422	0.384	0.74	Mutual exclusivity			GPR32	ASXL2	3234	32	15	0	<-3	1	1	Mutual exclusivity
MAP3K10	EGFR	3335	38	41	1	1.098	0.385	0.74	Co-occurrence			GPR32	CBFB	3234	32	15	0	<-3	1	1	Mutual exclusivity
FRMD3	USH2A	3181	19	213	2	0.653	0.385	0.74	Co-occurrence			MAGEA8	CBFB	3234	32	15	0	<-3	1	1	Mutual exclusivity
DNAH11	SHANK2	3092	241	74	8	0.472	0.386	0.741	Co-occurrence			AKT1	CBFB	3234	32	15	0	<-3	1	1	Mutual exclusivity
TTYH1	ASXL2	3325	24	65	1	1.092	0.387	0.743	Co-occurrence			JAK1	CBFB	3233	33	15	0	<-3	1	1	Mutual exclusivity
GPR32	RB1	3319	21	74	1	1.095	0.387	0.743	Co-occurrence			TTYH1	PIK3R1	3235	38	8	0	<-3	1	1	Mutual exclusivity
L1CAM	DCAF4L2	3334	45	35	1	1.082	0.388	0.743	Co-occurrence			BRCA2	RPGR	3245	29	7	0	<-3	1	1	Mutual exclusivity
DCAF4L2	JAK1	3334	35	45	1	1.082	0.388	0.743	Co-occurrence			RPGR	ALK	3245	7	29	0	<-3	1	1	Mutual exclusivity
L1CAM	NEK1	3334	45	35	1	1.082	0.388	0.743	Co-occurrence			BRCA2	EP300	3245	29	7	0	<-3	1	1	Mutual exclusivity
JAK1	NEK1	3334	45	35	1	1.082	0.388	0.743	Co-occurrence			ALK	EP300	3245	29	7	0	<-3	1	1	Mutual exclusivity
THADA	KDM3A	3268	104	41	2	0.616	0.388	0.743	Co-occurrence			ARID1B	SF3B1	3246	21	14	0	<-3	1	1	Mutual exclusivity
KDM3A	MYH9	3268	41	104	2	0.616	0.388	0.743	Co-occurrence			LARGE1	SF3B1	3246	21	14	0	<-3	1	1	Mutual exclusivity
KDM6A	CDH1	3015	52	340	8	0.448	0.389	0.743	Co-occurrence			ERBB3	AKT1	3237	12	32	0	<-3	1	1	Mutual exclusivity
RPGR	HERC2	3172	58	180	5	0.603	0.389	0.743	Co-occurrence			BIRC6	AKT1	3237	12	32	0	<-3	1	1	Mutual exclusivity
PALLD	CACNA2D3	3334	36	44	1	1.074	0.389	0.743	Co-occurrence			MYH9	AKT1	3237	12	32	0	<-3	1	1	Mutual exclusivity
PALLD	SETDB1	3334	36	44	1	1.074	0.389	0.743	Co-occurrence			SMARCC2	PIK3R1	3262	11	8	0	<-3	1	1	Mutual exclusivity
CACNA2D3	CDKN1B	3334	44	36	1	1.074	0.389	0.743	Co-occurrence			NCOR2	PIK3R1	3262	11	8	0	<-3	1	1	Mutual exclusivity
SETDB1	CDKN1B	3334	44	36	1	1.074	0.389	0.743	Co-occurrence			PALLD	FRMD3	3249	23	9	0	<-3	1	1	Mutual exclusivity
SHANK2	ARID1A	3196	77	137	5	0.599	0.391	0.744	Co-occurrence			PALLD	APC	3249	23	9	0	<-3	1	1	Mutual exclusivity
SF3B1	ARID1A	3196	77	137	5	0.599	0.391	0.744	Co-occurrence			PALLD	FOXP1	3249	23	9	0	<-3	1	1	Mutual exclusivity
APC	MAP3K1	3048	60	299	8	0.443	0.391	0.744	Co-occurrence			MYO1A	BIRC6	3255	14	12	0	<-3	1	1	Mutual exclusivity
ARID1B	USP28	3276	88	49	2	0.604	0.391	0.744	Co-occurrence			MYO1A	MYH9	3255	14	12	0	<-3	1	1	Mutual exclusivity
BRCA2	KMT2C	3013	52	342	8	0.439	0.391	0.744	Co-occurrence			ERBB3	SF3B1	3255	12	14	0	<-3	1	1	Mutual exclusivity
THSD7A	PDE4DIP	3188	69	153	5	0.594	0.391	0.744	Co-occurrence			MYH9	SF3B1	3255	12	14	0	<-3	1	1	Mutual exclusivity
CACNA2D3	AKT1	3270	43	100	2	0.605	0.391	0.744	Co-occurrence			BRCA2	BAP1	3247	29	5	0	<-3	1	1	Mutual exclusivity
NCOR2	MYH9	3204	105	101	5	0.595	0.391	0.744	Co-occurrence			ALK	BAP1	3247	29	5	0	<-3	1	1	Mutual exclusivity
MAP3K10	MAP3K1	3074	34	302	5	0.582	0.392	0.745	Co-occurrence			BRCA2	DNAH2	3247	29	5	0	<-3	1	1	Mutual exclusivity
ARID2	USH2A	3150	50	210	5	0.585	0.392	0.745	Co-occurrence			ALK	DNAH2	3247	29	5	0	<-3	1	1	Mutual exclusivity
BRCA2	LARGE1	3328	59	27	1	1.063	0.392	0.745	Co-occurrence			BRCA2	PBRM1	3247	29	5	0	<-3	1	1	Mutual exclusivity
DNAH2	GATA3	2879	170	350	16	-0.369	0.394	0.747	Mutual exclusivity			ALK	PBRM1	3247	29	5	0	<-3	1	1	Mutual exclusivity
FANCD2	EP300	3279	55	79	2	0.594	0.394	0.747	Co-occurrence			BRCA2	TBX3	3247	29	5	0	<-3	1	1	Mutual exclusivity
DNAH11	GATA3	2822	227	344	22	-0.331	0.394	0.747	Mutual exclusivity			ALK	TBX3	3247	29	5	0	<-3	1	1	Mutual exclusivity
USH2A	TBL1XR1	3178	215	22	0	<-3	0.395	0.749	Mutual exclusivity			USP28	STK11	3267	8	6	0	<-3	1	1	Mutual exclusivity
PALLD	L1CAM	3333	36	45	1	1.041	0.396	0.749	Co-occurrence			HERC2	STK11	3267	8	6	0	<-3	1	1	Mutual exclusivity
L1CAM	CDKN1B	3333	45	36	1	1.041	0.396	0.749	Co-occurrence			USP28	KMT2D	3267	8	6	0	<-3	1	1	Mutual exclusivity
JAK1	CDKN1B	3333	45	36	1	1.041	0.396	0.749	Co-occurrence			HERC2	KMT2D	3267	8	6	0	<-3	1	1	Mutual exclusivity
TTYH1	APC	3323	24	67	1	1.047	0.396	0.749	Co-occurrence			USP28	KDM3A	3267	8	6	0	<-3	1	1	Mutual exclusivity
HERC2	MAP2K4	3125	177	105	8	0.428	0.396	0.749	Co-occurrence			HERC2	KDM3A	3267	8	6	0	<-3	1	1	Mutual exclusivity
FOXP1	CTCF	3321	23	70	1	1.045	0.397	0.75	Co-occurrence			STK11	PIK3R1	3267	6	8	0	<-3	1	1	Mutual exclusivity
FBXW7	SETDB1	3333	37	44	1	1.034	0.398	0.75	Co-occurrence			KMT2D	PIK3R1	3267	6	8	0	<-3	1	1	Mutual exclusivity
RPGR	THSD7A	3280	61	72	2	0.579	0.399	0.752	Co-occurrence			KDM3A	PIK3R1	3267	6	8	0	<-3	1	1	Mutual exclusivity
AKAP9	HDAC9	3222	163	30	0	<-3	0.399	0.752	Mutual exclusivity			USP28	TP53	3267	8	6	0	<-3	1	1	Mutual exclusivity
STK11	KMT2D	3190	26	199	0	<-3	0.399	0.752	Mutual exclusivity			HERC2	TP53	3267	8	6	0	<-3	1	1	Mutual exclusivity
GPR32	ERBB3	3316	21	77	1	1.036	0.399	0.752	Co-occurrence			PIK3R1	TP53	3267	8	6	0	<-3	1	1	Mutual exclusivity
KMT2D	MYH9	3118	191	98	8	0.414	0.4	0.752	Co-occurrence			RPGR	CTCF	3261	7	13	0	<-3	1	1	Mutual exclusivity
TG	CBFB	3132	148	127	8	0.415	0.4	0.752	Co-occurrence			SYNE1	USP28	3231	42	8	0	<-3	1	1	Mutual exclusivity
FANCD2	SHANK2	3278	55	80	2	0.575	0.4	0.752	Co-occurrence			SYNE1	HERC2	3231	42	8	0	<-3	1	1	Mutual exclusivity
BRCA2	ERBB3	3279	58	76	2	0.573	0.4	0.752	Co-occurrence			SYNE1	PIK3R1	3231	42	8	0	<-3	1	1	Mutual exclusivity
DNAH5	ASXL2	3171	178	61	5	0.546	0.401	0.752	Co-occurrence			SMARCC2	AKT1	3238	11	32	0	<-3	1	1	Mutual exclusivity
FRMD3	SF3B1	3313	20	81	1	1.032	0.401	0.752	Co-occurrence			NCOR2	AKT1	3238	11	32	0	<-3	1	1	Mutual exclusivity
UTRN	SHANK2	3191	142	77	5	0.545	0.401	0.752	Co-occurrence			MAP3K10	NRAS	3238	26	17	0	<-3	1	1	Mutual exclusivity
UTRN	SF3B1	3191	142	77	5	0.545	0.401	0.752	Co-occurrence			RB1	NRAS	3238	26	17	0	<-3	1	1	Mutual exclusivity
ARID1B	COL6A3	3196	85	129	5	0.543	0.401	0.753	Co-occurrence			MAP3K10	CACNA2D3	3238	26	17	0	<-3	1	1	Mutual exclusivity
ARID5B	MAP2K4	3260	42	113	0	<-3	0.402	0.753	Mutual exclusivity			ARID5B	CACNA2D3	3238	26	17	0	<-3	1	1	Mutual exclusivity
BAP1	AKT1	3265	48	102	0	<-3	0.402	0.754	Mutual exclusivity			MAP3K10	SPACA1	3238	26	17	0	<-3	1	1	Mutual exclusivity
FBXW7	CBFB	3242	38	135	0	<-3	0.402	0.754	Mutual exclusivity			KDM6A	FRMD3	3252	20	9	0	<-3	1	1	Mutual exclusivity
ERBB3	ASXL1	3276	78	61	0	<-3	0.403	0.754	Mutual exclusivity			NOTCH1	APC	3252	20	9	0	<-3	1	1	Mutual exclusivity
NCOA3	AKT1	3263	50	102	0	<-3	0.404	0.755	Mutual exclusivity			KDM6A	FOXP1	3252	20	9	0	<-3	1	1	Mutual exclusivity
FBXW7	JAK1	3332	37	45	1	1.001	0.404	0.756	Co-occurrence			NOTCH1	FOXP1	3252	20	9	0	<-3	1	1	Mutual exclusivity
MAP3K10	CACNA2D3	3332	38	44	1	0.995	0.406	0.758	Co-occurrence			AHNAK	ARID2	3240	22	19	0	<-3	1	1	Mutual exclusivity
EGFR	ARID5B	3332	41	41	1	0.987	0.407	0.76	Co-occurrence			BRCA2	ARID2	3233	29	19	0	<-3	1	1	Mutual exclusivity
CTNNA3	NEK1	3331	48	35	1	0.987	0.407	0.76	Co-occurrence			USP28	TG	2772	7	501	1	-0.339	1	1	Mutual exclusivity
CTNNA3	GPS2	3331	48	35	1	0.987	0.407	0.76	Co-occurrence			ARID1B	AHNAK	3238	21	22	0	<-3	1	1	Mutual exclusivity
BAP1	MAP2K4	3254	48	113	0	<-3	0.408	0.76	Mutual exclusivity			COL12A1	STK11	3257	18	6	0	<-3	1	1	Mutual exclusivity
ERBB3	ALK	3268	78	69	0	<-3	0.408	0.76	Mutual exclusivity			COL12A1	KMT2D	3257	18	6	0	<-3	1	1	Mutual exclusivity
LAMA2	EGFR	3242	131	42	0	<-3	0.408	0.76	Mutual exclusivity			THADA	KDM3A	3257	18	6	0	<-3	1	1	Mutual exclusivity
AKAP9	PIK3CA	2025	96	1227	67	0.204	0.408	0.76	Co-occurrence			COL12A1	TP53	3257	18	6	0	<-3	1	1	Mutual exclusivity
STK11	APC	3322	25	67	1	0.988	0.408	0.76	Co-occurrence			THADA	TP53	3257	18	6	0	<-3	1	1	Mutual exclusivity
SPACA1	CBFB	3268	12	134	1	1.023	0.409	0.76	Co-occurrence			L1CAM	FRMD3	3237	35	9	0	<-3	1	1	Mutual exclusivity
TTYH1	CTCF	3320	24	70	1	0.983	0.41	0.762	Co-occurrence			UTRN	FRMD3	3237	35	9	0	<-3	1	1	Mutual exclusivity
LAMA2	KDM3A	3241	131	43	0	<-3	0.411	0.763	Mutual exclusivity			UTRN	APC	3237	35	9	0	<-3	1	1	Mutual exclusivity
AKAP9	CBFB	3121	159	131	4	-0.739	0.411	0.763	Mutual exclusivity			KMT2C	FOXP1	3237	35	9	0	<-3	1	1	Mutual exclusivity
PDE4DIP	GPS2	3221	158	36	0	<-3	0.411	0.763	Mutual exclusivity			BRCA1	PIK3R1	3243	30	8	0	<-3	1	1	Mutual exclusivity
GPR32	EP300	3313	21	80	1	0.98	0.411	0.763	Co-occurrence			ARID1B	USP28	3252	21	8	0	<-3	1	1	Mutual exclusivity
KMT2D	MAP2K4	3107	195	109	4	-0.774	0.412	0.763	Mutual exclusivity			ARID1B	HERC2	3252	21	8	0	<-3	1	1	Mutual exclusivity
NCOR2	MAP2K4	3197	105	108	5	0.495	0.412	0.764	Co-occurrence			ARID1B	PIK3R1	3252	21	8	0	<-3	1	1	Mutual exclusivity
L1CAM	MAP3K10	3331	45	38	1	0.962	0.413	0.764	Co-occurrence			LARGE1	PIK3R1	3252	21	8	0	<-3	1	1	Mutual exclusivity
SYNE1	NF2	3063	334	15	3	0.875	0.413	0.764	Co-occurrence			FBXW7	EGFR	3215	9	57	0	<-3	1	1	Mutual exclusivity
NOTCH1	JAK1	3245	124	46	0	<-3	0.413	0.764	Mutual exclusivity			EGFR	APC	3215	57	9	0	<-3	1	1	Mutual exclusivity
NCOA3	DCAF4L2	3330	49	35	1	0.957	0.414	0.765	Co-occurrence			EGFR	FOXP1	3215	57	9	0	<-3	1	1	Mutual exclusivity
NCOA3	GPS2	3330	49	35	1	0.957	0.414	0.765	Co-occurrence			SMARCC2	BIRC6	3258	11	12	0	<-3	1	1	Mutual exclusivity
EGFR	TP53	2225	25	1148	17	0.398	0.414	0.765	Co-occurrence			NCOR2	BIRC6	3258	11	12	0	<-3	1	1	Mutual exclusivity
SMARCC2	KDM3A	3331	41	42	1	0.952	0.415	0.765	Co-occurrence			SMARCC2	MYH9	3258	11	12	0	<-3	1	1	Mutual exclusivity
ARID1B	BRAF	3306	89	19	1	0.967	0.415	0.765	Co-occurrence			NCOR2	MYH9	3258	11	12	0	<-3	1	1	Mutual exclusivity
ARID1B	MAGEA8	3306	89	19	1	0.967	0.415	0.765	Co-occurrence			NRAS	CACNA2D3	3247	17	17	0	<-3	1	1	Mutual exclusivity
GPR32	SHANK2	3312	21	81	1	0.961	0.415	0.765	Co-occurrence			NRAS	SPACA1	3247	17	17	0	<-3	1	1	Mutual exclusivity
SF3B1	TBL1XR1	3312	81	21	1	0.961	0.415	0.765	Co-occurrence			PDE4DIP	SF3B1	2938	329	13	1	-0.542	1	1	Mutual exclusivity
PDE4DIP	CDKN1B	3220	158	37	0	<-3	0.415	0.765	Mutual exclusivity			BRCA2	ASXL2	3237	29	15	0	<-3	1	1	Mutual exclusivity
EP300	CTCF	3263	81	71	0	<-3	0.415	0.765	Mutual exclusivity			BRCA2	CBFB	3237	29	15	0	<-3	1	1	Mutual exclusivity
PALLD	CTNNA3	3330	36	48	1	0.946	0.416	0.765	Co-occurrence			ALK	CBFB	3237	29	15	0	<-3	1	1	Mutual exclusivity
DNAH11	PIK3CA	1960	161	1206	88	-0.171	0.416	0.765	Mutual exclusivity			KDM6A	ERBB3	3249	20	12	0	<-3	1	1	Mutual exclusivity
NRAS	CDH1	3063	4	347	1	1.142	0.416	0.765	Co-occurrence			NOTCH1	ERBB3	3249	20	12	0	<-3	1	1	Mutual exclusivity
USP28	DNAH11	3120	46	244	5	0.475	0.417	0.767	Co-occurrence			KDM6A	BIRC6	3249	20	12	0	<-3	1	1	Mutual exclusivity
MYO1A	LARGE1	3323	64	27	1	0.943	0.417	0.767	Co-occurrence			KDM6A	MYH9	3249	20	12	0	<-3	1	1	Mutual exclusivity
LARGE1	USH2A	3175	25	212	3	0.846	0.418	0.767	Co-occurrence			NOTCH1	MYH9	3249	20	12	0	<-3	1	1	Mutual exclusivity
FBXW7	BAP1	3330	37	47	1	0.937	0.418	0.767	Co-occurrence			DNAH2	FOXP1	3267	5	9	0	<-3	1	1	Mutual exclusivity
NRAS	KMT2C	3061	4	349	1	1.133	0.418	0.767	Co-occurrence			TBX3	FOXP1	3267	5	9	0	<-3	1	1	Mutual exclusivity
PPP2CB	PIK3CA	2116	5	1293	1	-1.611	0.418	0.767	Mutual exclusivity			NCOA3	KDM3A	3181	94	6	0	<-3	1	1	Mutual exclusivity
USP28	DCAF4L2	3329	50	35	1	0.928	0.42	0.769	Co-occurrence			NCOA3	TP53	3181	94	6	0	<-3	1	1	Mutual exclusivity
DCAF4L2	PBRM1	3329	35	50	1	0.928	0.42	0.769	Co-occurrence			COL6A3	BRCA1	3248	3	30	0	<-3	1	1	Mutual exclusivity
USP28	GPS2	3329	50	35	1	0.928	0.42	0.769	Co-occurrence			EGFR	PPP2CB	3169	56	55	1	0.041	1	1	Co-occurrence
ASXL2	GATA3	2992	57	357	9	0.404	0.421	0.77	Co-occurrence			HDAC9	HERC2	3218	55	8	0	<-3	1	1	Mutual exclusivity
PRKG1	AKT1	3296	17	101	1	0.941	0.421	0.771	Co-occurrence			HDAC9	PIK3R1	3218	55	8	0	<-3	1	1	Mutual exclusivity
NF2	AKT1	3296	17	101	1	0.941	0.421	0.771	Co-occurrence			COL12A1	MYO1A	3249	18	14	0	<-3	1	1	Mutual exclusivity
HERC2	ALK	3166	180	64	5	0.459	0.422	0.771	Co-occurrence			COL12A1	SF3B1	3249	18	14	0	<-3	1	1	Mutual exclusivity
DNAH11	BIRC6	3031	236	135	13	0.307	0.422	0.771	Co-occurrence			RPGR	NRAS	3257	7	17	0	<-3	1	1	Mutual exclusivity
ASXL2	LARGE1	3322	65	27	1	0.921	0.422	0.771	Co-occurrence			RPGR	CACNA2D3	3257	7	17	0	<-3	1	1	Mutual exclusivity
DNAH11	TBX3	3024	241	142	8	-0.5	0.423	0.772	Mutual exclusivity			EP300	CACNA2D3	3257	7	17	0	<-3	1	1	Mutual exclusivity
FBXW7	CDH1	3031	36	346	2	-1.039	0.425	0.775	Mutual exclusivity			RPGR	SPACA1	3257	7	17	0	<-3	1	1	Mutual exclusivity
BRCA2	USH2A	3145	55	210	5	0.445	0.425	0.775	Co-occurrence			EP300	SPACA1	3257	7	17	0	<-3	1	1	Mutual exclusivity
KDM6A	USH2A	3145	55	210	5	0.445	0.425	0.775	Co-occurrence			NCOR2	GATA3	3167	11	103	0	<-3	1	1	Mutual exclusivity
UTRN	ARID5B	3229	144	39	3	0.787	0.426	0.775	Co-occurrence			ERBB3	ASXL2	3254	12	15	0	<-3	1	1	Mutual exclusivity
UTRN	SMARCC2	3229	144	39	3	0.787	0.426	0.775	Co-occurrence			ERBB3	CBFB	3254	12	15	0	<-3	1	1	Mutual exclusivity
COL6A3	L1CAM	3238	131	43	3	0.786	0.426	0.775	Co-occurrence			BIRC6	CBFB	3254	12	15	0	<-3	1	1	Mutual exclusivity
RB1	SF3B1	3261	72	79	3	0.782	0.427	0.776	Co-occurrence			JAK1	NEK1	3232	33	16	0	<-3	1	1	Mutual exclusivity
JAK1	CBFB	3237	43	132	3	0.775	0.427	0.777	Co-occurrence			TTYH1	MYO1A	3229	38	14	0	<-3	1	1	Mutual exclusivity
BRCA1	MAP2K4	3250	52	110	3	0.769	0.428	0.778	Co-occurrence			FRMD3	DNAH5	3184	9	88	0	<-3	1	1	Mutual exclusivity
USP28	CDKN1B	3328	50	36	1	0.887	0.429	0.778	Co-occurrence			DNAH5	FOXP1	3184	88	9	0	<-3	1	1	Mutual exclusivity
SHANK2	PDE4DIP	3180	77	153	5	0.433	0.429	0.778	Co-occurrence			BRAF	FBXW7	3228	44	9	0	<-3	1	1	Mutual exclusivity
EGFR	CACNA2D3	3329	41	44	1	0.884	0.429	0.778	Co-occurrence			BRAF	APC	3228	44	9	0	<-3	1	1	Mutual exclusivity
ARID5B	SETDB1	3329	41	44	1	0.884	0.429	0.778	Co-occurrence			BRAF	FOXP1	3228	44	9	0	<-3	1	1	Mutual exclusivity
RPGR	HDAC9	3323	62	29	1	0.886	0.429	0.778	Co-occurrence			HDAC9	FRMD3	3217	55	9	0	<-3	1	1	Mutual exclusivity
EGFR	TBX3	3226	39	147	3	0.755	0.43	0.778	Co-occurrence			HDAC9	APC	3217	55	9	0	<-3	1	1	Mutual exclusivity
FANCD2	NCOR2	3251	54	107	3	0.755	0.43	0.778	Co-occurrence			HDAC9	FOXP1	3217	55	9	0	<-3	1	1	Mutual exclusivity
LAMA2	BAP1	3239	128	45	3	0.754	0.43	0.778	Co-occurrence			ARID2	MYH9	3250	19	12	0	<-3	1	1	Mutual exclusivity
ARID1B	FRMD3	3305	89	20	1	0.893	0.43	0.778	Co-occurrence			SHANK2	KDM3A	3081	194	6	0	<-3	1	1	Mutual exclusivity
UTRN	KDM3A	3228	144	40	3	0.75	0.431	0.779	Co-occurrence			SHANK2	TP53	3081	194	6	0	<-3	1	1	Mutual exclusivity
FBXW7	NCOA3	3328	37	49	1	0.876	0.431	0.779	Co-occurrence			COL12A1	ARID5B	3237	18	26	0	<-3	1	1	Mutual exclusivity
PRKG1	GATA3	3034	15	363	3	0.741	0.432	0.78	Co-occurrence			L1CAM	CTCF	3233	35	13	0	<-3	1	1	Mutual exclusivity
ERBB3	EP300	3259	75	78	3	0.741	0.432	0.78	Co-occurrence			UTRN	CTCF	3233	35	13	0	<-3	1	1	Mutual exclusivity
GLDC	NEK1	3327	52	35	1	0.87	0.432	0.78	Co-occurrence			KMT2C	CTCF	3233	35	13	0	<-3	1	1	Mutual exclusivity
BIRC6	KDM3A	3227	145	40	3	0.739	0.432	0.78	Co-occurrence			ARID1B	KDM6A	3240	21	20	0	<-3	1	1	Mutual exclusivity
PRKG1	THADA	3292	17	105	1	0.883	0.434	0.782	Co-occurrence			KDM6A	BRCA1	3231	20	30	0	<-3	1	1	Mutual exclusivity
RPGR	AHNAK	3134	61	218	2	-1.085	0.435	0.783	Mutual exclusivity			RB1	FRMD3	3246	26	9	0	<-3	1	1	Mutual exclusivity
STK11	PIK3R1	3316	25	73	1	0.862	0.435	0.784	Co-occurrence			MAP3K10	APC	3246	26	9	0	<-3	1	1	Mutual exclusivity
THSD7A	STK11	3316	73	25	1	0.862	0.435	0.784	Co-occurrence			ARID5B	APC	3246	26	9	0	<-3	1	1	Mutual exclusivity
EP300	MAP3K1	3036	72	298	9	0.349	0.436	0.784	Co-occurrence			MAP3K10	FOXP1	3246	26	9	0	<-3	1	1	Mutual exclusivity
NOTCH1	THADA	3190	119	101	5	0.408	0.436	0.784	Co-occurrence			ARID5B	FOXP1	3246	26	9	0	<-3	1	1	Mutual exclusivity
L1CAM	EGFR	3328	45	41	1	0.851	0.436	0.784	Co-occurrence			ARID1B	CBFB	3245	21	15	0	<-3	1	1	Mutual exclusivity
EGFR	JAK1	3328	41	45	1	0.851	0.436	0.784	Co-occurrence			TTYH1	KDM3A	3237	38	6	0	<-3	1	1	Mutual exclusivity
ARID5B	KMT2C	3029	36	344	6	0.553	0.436	0.784	Co-occurrence			TTYH1	TP53	3237	38	6	0	<-3	1	1	Mutual exclusivity
COL12A1	MAP2K4	3184	118	111	2	-1.04	0.437	0.784	Mutual exclusivity			ERBB3	BAP1	3264	12	5	0	<-3	1	1	Mutual exclusivity
MYO1A	PIK3CA	2084	37	1266	28	0.317	0.439	0.787	Co-occurrence			BIRC6	BAP1	3264	12	5	0	<-3	1	1	Mutual exclusivity
NOTCH1	MAP2K4	3180	122	111	2	-1.09	0.439	0.787	Mutual exclusivity			MYH9	BAP1	3264	12	5	0	<-3	1	1	Mutual exclusivity
ARID5B	TG	3220	39	153	3	0.695	0.439	0.787	Co-occurrence			ERBB3	DNAH2	3264	12	5	0	<-3	1	1	Mutual exclusivity
COL12A1	CDH1	2956	111	339	9	-0.5	0.441	0.789	Mutual exclusivity			BIRC6	DNAH2	3264	12	5	0	<-3	1	1	Mutual exclusivity
GLDC	NOTCH1	3241	50	121	3	0.684	0.441	0.79	Co-occurrence			ERBB3	PBRM1	3264	12	5	0	<-3	1	1	Mutual exclusivity
UTRN	SETDB1	3226	144	42	3	0.678	0.442	0.79	Co-occurrence			BIRC6	PBRM1	3264	12	5	0	<-3	1	1	Mutual exclusivity
COL12A1	ARID2	3243	117	52	3	0.677	0.442	0.79	Co-occurrence			MYH9	PBRM1	3264	12	5	0	<-3	1	1	Mutual exclusivity
SMARCC2	PDE4DIP	3218	39	155	3	0.675	0.442	0.79	Co-occurrence			BIRC6	TBX3	3264	12	5	0	<-3	1	1	Mutual exclusivity
HERC2	DCAF4L2	3197	182	33	3	0.675	0.442	0.79	Co-occurrence			MYH9	TBX3	3264	12	5	0	<-3	1	1	Mutual exclusivity
HERC2	NEK1	3197	182	33	3	0.675	0.442	0.79	Co-occurrence			ERBB3	APC	3260	12	9	0	<-3	1	1	Mutual exclusivity
HERC2	GPS2	3197	182	33	3	0.675	0.442	0.79	Co-occurrence			BIRC6	APC	3260	12	9	0	<-3	1	1	Mutual exclusivity
SPACA1	TBX3	3253	12	149	1	0.863	0.443	0.79	Co-occurrence			MYH9	APC	3260	12	9	0	<-3	1	1	Mutual exclusivity
L1CAM	KDM3A	3327	45	42	1	0.816	0.444	0.792	Co-occurrence			ERBB3	FOXP1	3260	12	9	0	<-3	1	1	Mutual exclusivity
KDM3A	JAK1	3327	42	45	1	0.816	0.444	0.792	Co-occurrence			MYH9	FOXP1	3260	12	9	0	<-3	1	1	Mutual exclusivity
ARID2	NEK1	3325	54	35	1	0.815	0.444	0.792	Co-occurrence			SMARCC2	NF2	3248	11	22	0	<-3	1	1	Mutual exclusivity
HDAC9	ASXL2	3320	29	65	1	0.817	0.445	0.792	Co-occurrence			NCOR2	NF2	3248	11	22	0	<-3	1	1	Mutual exclusivity
ALK	USH2A	3137	63	209	6	0.515	0.446	0.793	Co-occurrence			MAP3K10	ASXL2	3240	26	15	0	<-3	1	1	Mutual exclusivity
LARGE1	CTCF	3317	27	70	1	0.811	0.446	0.794	Co-occurrence			RB1	ASXL2	3240	26	15	0	<-3	1	1	Mutual exclusivity
PRKG1	NCOR2	3288	17	109	1	0.827	0.446	0.794	Co-occurrence			ARID5B	ASXL2	3240	26	15	0	<-3	1	1	Mutual exclusivity
SETDB1	TBX3	3223	42	147	3	0.647	0.447	0.795	Co-occurrence			MAP3K10	CBFB	3240	26	15	0	<-3	1	1	Mutual exclusivity
NOTCH1	USH2A	3086	114	205	10	0.401	0.448	0.795	Co-occurrence			SYNE1	STK11	3233	42	6	0	<-3	1	1	Mutual exclusivity
NCOA3	CBFB	3233	47	132	3	0.645	0.448	0.795	Co-occurrence			SYNE1	TP53	3233	42	6	0	<-3	1	1	Mutual exclusivity
L1CAM	UTRN	3225	43	144	3	0.644	0.448	0.795	Co-occurrence			MAP3K10	USP28	3247	26	8	0	<-3	1	1	Mutual exclusivity
ARID1B	RB1	3253	87	72	3	0.64	0.449	0.796	Co-occurrence			RB1	USP28	3247	26	8	0	<-3	1	1	Mutual exclusivity
HERC2	EP300	3155	179	75	6	0.496	0.449	0.797	Co-occurrence			USP28	ARID5B	3247	8	26	0	<-3	1	1	Mutual exclusivity
BIRC6	JAK1	3224	145	43	3	0.633	0.45	0.798	Co-occurrence			HERC2	ARID5B	3247	8	26	0	<-3	1	1	Mutual exclusivity
AKAP9	SMARCC2	3213	160	39	3	0.627	0.451	0.799	Co-occurrence			MAP3K10	PIK3R1	3247	26	8	0	<-3	1	1	Mutual exclusivity
BIRC6	AKT1	3171	142	96	6	0.481	0.452	0.8	Co-occurrence			RB1	PIK3R1	3247	26	8	0	<-3	1	1	Mutual exclusivity
PALLD	DNAH2	3195	34	183	3	0.623	0.452	0.8	Co-occurrence			ARID5B	PIK3R1	3247	26	8	0	<-3	1	1	Mutual exclusivity
COL12A1	FANCD2	3241	117	54	3	0.622	0.452	0.8	Co-occurrence			SHANK2	BIRC6	3075	194	12	0	<-3	1	1	Mutual exclusivity
PALLD	ARID2	3324	36	54	1	0.774	0.453	0.802	Co-occurrence			SHANK2	MYH9	3075	194	12	0	<-3	1	1	Mutual exclusivity
MYO1A	MYH9	3247	62	103	3	0.609	0.454	0.803	Co-occurrence			NCOA3	SF3B1	3173	94	14	0	<-3	1	1	Mutual exclusivity
ASXL1	MAP2K4	3244	58	110	3	0.609	0.454	0.803	Co-occurrence			PRKG1	AHNAK	3235	24	22	0	<-3	1	1	Mutual exclusivity
PRKG1	TP53	2240	10	1157	8	0.631	0.455	0.803	Co-occurrence			PRKG1	NF2	3235	24	22	0	<-3	1	1	Mutual exclusivity
NF2	MAP2K4	3285	17	112	1	0.787	0.455	0.804	Co-occurrence			PALLD	CTCF	3245	23	13	0	<-3	1	1	Mutual exclusivity
MAGEA8	AKT1	3294	19	101	1	0.779	0.456	0.804	Co-occurrence			COL6A3	SHANK2	3084	3	194	0	<-3	1	1	Mutual exclusivity
FANCD2	DCAF4L2	3323	56	35	1	0.762	0.456	0.805	Co-occurrence			KDM6A	AKT1	3229	20	32	0	<-3	1	1	Mutual exclusivity
CTNNA3	ARID1A	3227	46	139	3	0.598	0.457	0.805	Co-occurrence			HERC2	NCOA3	3179	8	94	0	<-3	1	1	Mutual exclusivity
CACNA2D3	KMT2C	3026	39	344	6	0.436	0.457	0.805	Co-occurrence			BIRC6	CACNA2D3	3252	12	17	0	<-3	1	1	Mutual exclusivity
CTNNA3	EGFR	3325	48	41	1	0.757	0.457	0.805	Co-occurrence			MYH9	CACNA2D3	3252	12	17	0	<-3	1	1	Mutual exclusivity
ERBB3	KMT2D	3144	72	193	6	0.441	0.458	0.806	Co-occurrence			ERBB3	SPACA1	3252	12	17	0	<-3	1	1	Mutual exclusivity
GLDC	MAP3K10	3324	52	38	1	0.75	0.459	0.806	Co-occurrence			MYH9	SPACA1	3252	12	17	0	<-3	1	1	Mutual exclusivity
CACNA2D3	JAK1	3325	44	45	1	0.748	0.459	0.806	Co-occurrence			ARID1A	CBFB	3262	4	15	0	<-3	1	1	Mutual exclusivity
L1CAM	CACNA2D3	3325	45	44	1	0.748	0.459	0.806	Co-occurrence			HERC2	ERBB3	3261	8	12	0	<-3	1	1	Mutual exclusivity
L1CAM	SETDB1	3325	45	44	1	0.748	0.459	0.806	Co-occurrence			HERC2	BIRC6	3261	8	12	0	<-3	1	1	Mutual exclusivity
LARGE1	PIK3R1	3314	27	73	1	0.75	0.46	0.808	Co-occurrence			USP28	MYH9	3261	8	12	0	<-3	1	1	Mutual exclusivity
BIRC6	MAP3K1	2976	132	291	16	0.31	0.461	0.809	Co-occurrence			HERC2	MYH9	3261	8	12	0	<-3	1	1	Mutual exclusivity
ALK	AKT1	3247	66	99	3	0.576	0.461	0.809	Co-occurrence			ERBB3	PIK3R1	3261	12	8	0	<-3	1	1	Mutual exclusivity
AHNAK	MAP3K1	2911	197	284	23	0.259	0.464	0.813	Co-occurrence			BIRC6	PIK3R1	3261	12	8	0	<-3	1	1	Mutual exclusivity
SYNE1	PPP2CB	3073	336	5	1	0.871	0.464	0.814	Co-occurrence			MYH9	PIK3R1	3261	12	8	0	<-3	1	1	Mutual exclusivity
RB1	LARGE1	3313	74	27	1	0.73	0.464	0.814	Co-occurrence			FANCD2	CTCF	3232	36	13	0	<-3	1	1	Mutual exclusivity
CTNNA3	KDM3A	3324	48	42	1	0.721	0.465	0.814	Co-occurrence			ARID1B	EGFR	3203	21	57	0	<-3	1	1	Mutual exclusivity
L1CAM	JAK1	3324	45	45	1	0.715	0.466	0.816	Co-occurrence			ERBB3	BIRC6	3257	12	12	0	<-3	1	1	Mutual exclusivity
KMT2D	ARID1A	3084	189	132	10	0.306	0.467	0.816	Co-occurrence			ERBB3	MYH9	3257	12	12	0	<-3	1	1	Mutual exclusivity
GATA3	SF3B1	2978	355	71	11	0.378	0.467	0.817	Co-occurrence			BIRC6	MYH9	3257	12	12	0	<-3	1	1	Mutual exclusivity
EGFR	USP28	3323	41	50	1	0.697	0.47	0.822	Co-occurrence			RPGR	UTRN	3239	7	35	0	<-3	1	1	Mutual exclusivity
EGFR	PBRM1	3323	41	50	1	0.697	0.47	0.822	Co-occurrence			L1CAM	EP300	3239	35	7	0	<-3	1	1	Mutual exclusivity
MAP3K10	ARID2	3322	38	54	1	0.695	0.471	0.823	Co-occurrence			UTRN	EP300	3239	35	7	0	<-3	1	1	Mutual exclusivity
NCOA3	KDM3A	3323	49	42	1	0.691	0.472	0.824	Co-occurrence			EP300	KMT2C	3239	7	35	0	<-3	1	1	Mutual exclusivity
ARID1B	EP300	3247	87	78	3	0.522	0.473	0.824	Co-occurrence			PALLD	BRCA2	3229	23	29	0	<-3	1	1	Mutual exclusivity
GPR32	SYNE1	3059	19	334	3	0.532	0.473	0.824	Co-occurrence			AHNAK	NF2	3237	22	22	0	<-3	1	1	Mutual exclusivity
KDM6A	DCAF4L2	3320	59	35	1	0.685	0.473	0.825	Co-occurrence			STK11	BRCA1	3245	6	30	0	<-3	1	1	Mutual exclusivity
KDM6A	GPS2	3320	59	35	1	0.685	0.473	0.825	Co-occurrence			BRCA1	KMT2D	3245	30	6	0	<-3	1	1	Mutual exclusivity
FANCD2	FBXW7	3321	56	37	1	0.681	0.474	0.826	Co-occurrence			BRCA1	KDM3A	3245	30	6	0	<-3	1	1	Mutual exclusivity
ARID1B	FOXP1	3302	89	23	1	0.69	0.474	0.826	Co-occurrence			BRCA1	TP53	3245	30	6	0	<-3	1	1	Mutual exclusivity
UTRN	NCOA3	3221	144	47	3	0.514	0.475	0.826	Co-occurrence			RPGR	TTYH1	3236	7	38	0	<-3	1	1	Mutual exclusivity
MYO1A	MAP2K4	3240	62	110	3	0.511	0.475	0.826	Co-occurrence			NRAS	AHNAK	3242	17	22	0	<-3	1	1	Mutual exclusivity
PPP2CB	CDH1	3062	5	347	1	0.82	0.476	0.826	Co-occurrence			NRAS	NF2	3242	17	22	0	<-3	1	1	Mutual exclusivity
COL12A1	NF2	3278	119	17	1	0.696	0.476	0.826	Co-occurrence			AHNAK	CACNA2D3	3242	22	17	0	<-3	1	1	Mutual exclusivity
ARID1B	SF3B1	3246	87	79	3	0.503	0.477	0.828	Co-occurrence			AHNAK	SPACA1	3242	22	17	0	<-3	1	1	Mutual exclusivity
ARID2	MAP3K1	3056	52	304	3	-0.786	0.478	0.831	Mutual exclusivity			NF2	SPACA1	3242	22	17	0	<-3	1	1	Mutual exclusivity
ASXL1	NEK1	3319	60	35	1	0.66	0.479	0.831	Co-occurrence			DNAH2	GATA3	3173	5	103	0	<-3	1	1	Mutual exclusivity
CTNNA3	CACNA2D3	3322	48	44	1	0.653	0.48	0.833	Co-occurrence			GATA3	TBX3	3173	103	5	0	<-3	1	1	Mutual exclusivity
BAP1	JAK1	3322	47	45	1	0.651	0.481	0.834	Co-occurrence			COL12A1	NOTCH1	3243	18	20	0	<-3	1	1	Mutual exclusivity
MAGEA8	NCOR2	3286	19	109	1	0.666	0.481	0.834	Co-occurrence			SMARCC2	CTCF	3257	11	13	0	<-3	1	1	Mutual exclusivity
NCOR2	APC	3240	107	65	3	0.483	0.481	0.834	Co-occurrence			NCOR2	CTCF	3257	11	13	0	<-3	1	1	Mutual exclusivity
NCOA3	TBX3	3218	47	147	3	0.483	0.482	0.834	Co-occurrence			MAP3K1	CTCF	3257	11	13	0	<-3	1	1	Mutual exclusivity
HDAC9	PIK3R1	3312	29	73	1	0.646	0.483	0.835	Co-occurrence			JAK1	CTCF	3235	33	13	0	<-3	1	1	Mutual exclusivity
GLDC	ARID1A	3223	50	139	3	0.476	0.483	0.835	Co-occurrence			ARID2	PPP2CB	3206	19	56	0	<-3	1	1	Mutual exclusivity
ERBB3	USH2A	3125	75	212	3	-0.762	0.483	0.835	Mutual exclusivity			COL12A1	DNAH11	3203	18	60	0	<-3	1	1	Mutual exclusivity
AKAP9	MAP3K1	2962	146	290	17	0.25	0.483	0.835	Co-occurrence			ARID2	EP300	3255	19	7	0	<-3	1	1	Mutual exclusivity
GLDC	SMARCC2	3321	52	41	1	0.639	0.484	0.835	Co-occurrence			STK11	MYO1A	3261	6	14	0	<-3	1	1	Mutual exclusivity
AHNAK	ERBB3	3120	217	75	3	-0.798	0.484	0.835	Mutual exclusivity			MYO1A	KDM3A	3261	14	6	0	<-3	1	1	Mutual exclusivity
MYH9	CTCF	3241	103	68	3	0.473	0.484	0.835	Co-occurrence			MYO1A	TP53	3261	14	6	0	<-3	1	1	Mutual exclusivity
USP28	BIRC6	3219	48	145	3	0.472	0.484	0.835	Co-occurrence			STK11	SF3B1	3261	6	14	0	<-3	1	1	Mutual exclusivity
BIRC6	PBRM1	3219	145	48	3	0.472	0.484	0.835	Co-occurrence			KMT2D	SF3B1	3261	6	14	0	<-3	1	1	Mutual exclusivity
BRCA1	PIK3CA	2084	37	1276	18	-0.332	0.485	0.835	Mutual exclusivity			KDM3A	SF3B1	3261	6	14	0	<-3	1	1	Mutual exclusivity
DNAH2	PIK3CA	2010	111	1219	75	0.156	0.485	0.835	Co-occurrence			TP53	SF3B1	3261	6	14	0	<-3	1	1	Mutual exclusivity
COL12A1	RPGR	3235	117	60	3	0.467	0.485	0.835	Co-occurrence			BRAF	COL6A3	3234	44	3	0	<-3	1	1	Mutual exclusivity
NCOA3	GATA3	3006	43	359	7	0.447	0.485	0.835	Co-occurrence			CACNA2D3	PDE4DIP	2935	16	329	1	-0.843	1	1	Mutual exclusivity
BAP1	PDE4DIP	3212	45	155	3	0.466	0.486	0.836	Co-occurrence			PDE4DIP	SPACA1	2935	329	16	1	-0.843	1	1	Mutual exclusivity
NOTCH1	PRKG1	3274	123	17	1	0.647	0.487	0.837	Co-occurrence			COL6A3	PPP2CB	3222	3	56	0	<-3	1	1	Mutual exclusivity
TTYH1	MAP3K1	3086	22	304	3	0.469	0.487	0.837	Co-occurrence			NEK1	CBFB	3250	16	15	0	<-3	1	1	Mutual exclusivity
KMT2C	TBL1XR1	3046	347	19	3	0.471	0.488	0.837	Co-occurrence			COL6A3	PRKG1	3254	3	24	0	<-3	1	1	Mutual exclusivity
GPR32	AKT1	3292	21	101	1	0.634	0.488	0.837	Co-occurrence			RPGR	PPP2CB	3218	7	56	0	<-3	1	1	Mutual exclusivity
AKT1	TBL1XR1	3292	101	21	1	0.634	0.488	0.837	Co-occurrence			MAP3K10	RPGR	3248	26	7	0	<-3	1	1	Mutual exclusivity
CTNNA3	L1CAM	3321	48	45	1	0.621	0.488	0.837	Co-occurrence			RB1	RPGR	3248	26	7	0	<-3	1	1	Mutual exclusivity
CTNNA3	JAK1	3321	48	45	1	0.621	0.488	0.837	Co-occurrence			MAP3K10	EP300	3248	26	7	0	<-3	1	1	Mutual exclusivity
USP28	TBX3	3217	48	147	3	0.452	0.489	0.838	Co-occurrence			RB1	EP300	3248	26	7	0	<-3	1	1	Mutual exclusivity
GLDC	KMT2C	3019	46	343	7	0.422	0.49	0.839	Co-occurrence			RPGR	FRMD3	3265	7	9	0	<-3	1	1	Mutual exclusivity
SYNE1	BRCA1	3030	330	48	7	0.421	0.49	0.839	Co-occurrence			EP300	APC	3265	7	9	0	<-3	1	1	Mutual exclusivity
RPGR	NEK1	3317	62	35	1	0.612	0.49	0.839	Co-occurrence			RPGR	FOXP1	3265	7	9	0	<-3	1	1	Mutual exclusivity
RPGR	GPS2	3317	62	35	1	0.612	0.49	0.839	Co-occurrence			EP300	FOXP1	3265	7	9	0	<-3	1	1	Mutual exclusivity
BRAF	MAP2K4	3283	19	112	1	0.626	0.491	0.839	Co-occurrence			SMARCC2	JAK1	3237	11	33	0	<-3	1	1	Mutual exclusivity
MAGEA8	MAP2K4	3283	19	112	1	0.626	0.491	0.839	Co-occurrence			SMARCC2	CDH1	3237	11	33	0	<-3	1	1	Mutual exclusivity
COL6A3	CBFB	3149	131	132	3	-0.872	0.492	0.841	Mutual exclusivity			NCOR2	CDH1	3237	11	33	0	<-3	1	1	Mutual exclusivity
USH2A	TBX3	3057	208	143	7	-0.475	0.493	0.842	Mutual exclusivity			MAP3K1	CDH1	3237	11	33	0	<-3	1	1	Mutual exclusivity
USP28	CACNA2D3	3320	50	44	1	0.594	0.494	0.843	Co-occurrence			STK11	EP300	3268	6	7	0	<-3	1	1	Mutual exclusivity
USH2A	GATA3	2860	189	340	26	0.211	0.494	0.843	Co-occurrence			KMT2D	EP300	3268	6	7	0	<-3	1	1	Mutual exclusivity
NOTCH1	BIRC6	3150	117	141	7	0.419	0.495	0.844	Co-occurrence			THADA	BAP1	3258	18	5	0	<-3	1	1	Mutual exclusivity
LARGE1	SF3B1	3306	27	81	1	0.596	0.495	0.844	Co-occurrence			COL12A1	DNAH2	3258	18	5	0	<-3	1	1	Mutual exclusivity
BRCA1	SMARCC2	3319	54	41	1	0.584	0.496	0.845	Co-occurrence			THADA	DNAH2	3258	18	5	0	<-3	1	1	Mutual exclusivity
ARID5B	BRCA1	3319	41	54	1	0.584	0.496	0.845	Co-occurrence			THADA	PBRM1	3258	18	5	0	<-3	1	1	Mutual exclusivity
ARID5B	ARID2	3319	41	54	1	0.584	0.496	0.845	Co-occurrence			COL12A1	TBX3	3258	18	5	0	<-3	1	1	Mutual exclusivity
GLDC	UTRN	3218	50	144	3	0.423	0.496	0.845	Co-occurrence			THADA	TBX3	3258	18	5	0	<-3	1	1	Mutual exclusivity
BRCA1	ARID1A	3221	52	139	3	0.419	0.498	0.846	Co-occurrence			BRCA1	DNAH2	3246	30	5	0	<-3	1	1	Mutual exclusivity
FRMD3	NCOR2	3285	20	109	1	0.592	0.498	0.847	Co-occurrence			BRCA1	TBX3	3246	30	5	0	<-3	1	1	Mutual exclusivity
THADA	PIK3R1	3238	103	71	3	0.41	0.5	0.847	Co-occurrence			NRAS	STK11	3258	17	6	0	<-3	1	1	Mutual exclusivity
USH2A	PDE4DIP	3054	203	146	12	0.306	0.5	0.847	Co-occurrence			NRAS	KMT2D	3258	17	6	0	<-3	1	1	Mutual exclusivity
PALLD	PIK3CA	2100	21	1278	16	0.324	0.5	0.847	Co-occurrence			NRAS	KDM3A	3258	17	6	0	<-3	1	1	Mutual exclusivity
BRCA2	LAMA2	3227	57	128	3	0.408	0.5	0.847	Co-occurrence			NRAS	TP53	3258	17	6	0	<-3	1	1	Mutual exclusivity
KDM6A	LAMA2	3227	57	128	3	0.408	0.5	0.847	Co-occurrence			CACNA2D3	TP53	3258	17	6	0	<-3	1	1	Mutual exclusivity
BRCA2	MAP3K10	3317	59	38	1	0.565	0.501	0.847	Co-occurrence			BRCA2	ARID1A	3248	29	4	0	<-3	1	1	Mutual exclusivity
KDM6A	MAP3K10	3317	59	38	1	0.565	0.501	0.847	Co-occurrence			ALK	ARID1A	3248	29	4	0	<-3	1	1	Mutual exclusivity
MYO1A	NEK1	3315	64	35	1	0.566	0.501	0.847	Co-occurrence			BRCA2	GPS2	3248	29	4	0	<-3	1	1	Mutual exclusivity
GPR32	MYH9	3288	21	105	1	0.576	0.501	0.847	Co-occurrence			ALK	GPS2	3248	29	4	0	<-3	1	1	Mutual exclusivity
THADA	TBL1XR1	3288	105	21	1	0.576	0.501	0.847	Co-occurrence			BRCA2	MYO1A	3238	29	14	0	<-3	1	1	Mutual exclusivity
MYH9	TBL1XR1	3288	105	21	1	0.576	0.501	0.847	Co-occurrence			BRCA2	SF3B1	3238	29	14	0	<-3	1	1	Mutual exclusivity
L1CAM	USP28	3319	45	50	1	0.561	0.502	0.847	Co-occurrence			KDM6A	NEK1	3245	20	16	0	<-3	1	1	Mutual exclusivity
PBRM1	JAK1	3319	50	45	1	0.561	0.502	0.847	Co-occurrence			KDM6A	ARID1A	3257	20	4	0	<-3	1	1	Mutual exclusivity
AHNAK	DCAF4L2	3162	217	33	3	0.406	0.502	0.847	Co-occurrence			NOTCH1	ARID1A	3257	20	4	0	<-3	1	1	Mutual exclusivity
AHNAK	GPS2	3162	217	33	3	0.406	0.502	0.847	Co-occurrence			KDM6A	GPS2	3257	20	4	0	<-3	1	1	Mutual exclusivity
GATA3	TBL1XR1	3028	365	21	1	-1.34	0.504	0.85	Mutual exclusivity			NOTCH1	GPS2	3257	20	4	0	<-3	1	1	Mutual exclusivity
GPR32	TP53	2237	13	1156	9	0.422	0.505	0.851	Co-occurrence			DNAH11	ARID2	3202	60	19	0	<-3	1	1	Mutual exclusivity
BRCA1	KDM3A	3318	54	42	1	0.549	0.505	0.851	Co-occurrence			SMARCC2	SPACA1	3253	11	17	0	<-3	1	1	Mutual exclusivity
RB1	MYH9	3237	72	103	3	0.389	0.505	0.851	Co-occurrence			NCOR2	SPACA1	3253	11	17	0	<-3	1	1	Mutual exclusivity
SYNE1	FOXP1	3055	336	23	1	-1.339	0.506	0.852	Mutual exclusivity			TTYH1	NEK1	3227	38	16	0	<-3	1	1	Mutual exclusivity
KDM3A	DNAH2	3189	40	183	3	0.386	0.507	0.853	Co-occurrence			RPGR	NCOA3	3180	7	94	0	<-3	1	1	Mutual exclusivity
FANCD2	EGFR	3317	56	41	1	0.531	0.509	0.856	Co-occurrence			FRMD3	PDE4DIP	2943	8	329	1	0.161	1	1	Co-occurrence
TG	GATA3	2912	137	347	19	0.219	0.509	0.856	Co-occurrence			PDE4DIP	FOXP1	2943	329	8	1	0.161	1	1	Co-occurrence
FBXW7	RPGR	3315	37	62	1	0.531	0.509	0.856	Co-occurrence			ARID1B	PDE4DIP	2932	19	328	2	-0.088	1	1	Mutual exclusivity
DNAH5	MYH9	3133	176	99	7	0.332	0.51	0.857	Co-occurrence			NOTCH1	CTCF	3248	20	13	0	<-3	1	1	Mutual exclusivity
UTRN	BRCA1	3216	144	52	3	0.366	0.512	0.86	Co-occurrence			PIK3R1	GATA3	3170	8	103	0	<-3	1	1	Mutual exclusivity
COL12A1	MAGEA8	3276	119	19	1	0.535	0.512	0.86	Co-occurrence			AHNAK	BAP1	3254	22	5	0	<-3	1	1	Mutual exclusivity
THADA	CDH1	2974	93	335	13	0.311	0.512	0.86	Co-occurrence			NF2	BAP1	3254	22	5	0	<-3	1	1	Mutual exclusivity
BRCA2	CBFB	3223	57	132	3	0.362	0.513	0.86	Co-occurrence			AHNAK	DNAH2	3254	22	5	0	<-3	1	1	Mutual exclusivity
FBXW7	AHNAK	3158	37	219	1	-1.359	0.513	0.86	Mutual exclusivity			AHNAK	PBRM1	3254	22	5	0	<-3	1	1	Mutual exclusivity
PALLD	AHNAK	3159	36	219	1	-1.319	0.513	0.86	Mutual exclusivity			NF2	PBRM1	3254	22	5	0	<-3	1	1	Mutual exclusivity
RPGR	PIK3CA	2079	42	1273	21	-0.292	0.513	0.86	Mutual exclusivity			AHNAK	TBX3	3254	22	5	0	<-3	1	1	Mutual exclusivity
EGFR	KMT2D	3175	41	198	1	-1.354	0.514	0.86	Mutual exclusivity			NF2	TBX3	3254	22	5	0	<-3	1	1	Mutual exclusivity
COL6A3	PRKG1	3264	133	17	1	0.53	0.514	0.86	Co-occurrence			BRCA2	CACNA2D3	3235	29	17	0	<-3	1	1	Mutual exclusivity
COL6A3	NF2	3264	133	17	1	0.53	0.514	0.86	Co-occurrence			ALK	CACNA2D3	3235	29	17	0	<-3	1	1	Mutual exclusivity
NCOR2	TBL1XR1	3284	109	21	1	0.521	0.514	0.86	Co-occurrence			RPGR	SYNE1	3232	7	42	0	<-3	1	1	Mutual exclusivity
GPR32	NCOR2	3284	21	109	1	0.521	0.514	0.86	Co-occurrence			MYO1A	NEK1	3251	14	16	0	<-3	1	1	Mutual exclusivity
THSD7A	NCOR2	3234	71	107	3	0.353	0.515	0.86	Co-occurrence			NEK1	SF3B1	3251	16	14	0	<-3	1	1	Mutual exclusivity
GLDC	JAK1	3317	52	45	1	0.503	0.515	0.861	Co-occurrence			USP28	SETDB1	2876	7	397	1	0.049	1	1	Co-occurrence
HERC2	SPACA1	3218	184	12	1	0.543	0.516	0.861	Co-occurrence			FBXW7	MYO1A	3258	9	14	0	<-3	1	1	Mutual exclusivity
USP28	BAP1	3317	50	47	1	0.497	0.517	0.861	Co-occurrence			FRMD3	MYO1A	3258	9	14	0	<-3	1	1	Mutual exclusivity
BAP1	PBRM1	3317	47	50	1	0.497	0.517	0.861	Co-occurrence			MYO1A	APC	3258	14	9	0	<-3	1	1	Mutual exclusivity
FANCD2	TBX3	3209	56	149	1	-1.379	0.517	0.861	Mutual exclusivity			FBXW7	SF3B1	3258	9	14	0	<-3	1	1	Mutual exclusivity
CTNNA3	NCOA3	3317	48	49	1	0.496	0.517	0.861	Co-occurrence			FRMD3	SF3B1	3258	9	14	0	<-3	1	1	Mutual exclusivity
FANCD2	KDM3A	3316	56	42	1	0.496	0.517	0.861	Co-occurrence			APC	SF3B1	3258	9	14	0	<-3	1	1	Mutual exclusivity
HERC2	BAP1	3183	184	47	1	-1.442	0.517	0.861	Mutual exclusivity			MYO1A	FOXP1	3258	14	9	0	<-3	1	1	Mutual exclusivity
PIK3R1	MAP2K4	3229	73	112	1	-1.34	0.518	0.861	Mutual exclusivity			NOTCH1	RPGR	3254	20	7	0	<-3	1	1	Mutual exclusivity
MAP3K10	RPGR	3314	38	62	1	0.492	0.518	0.862	Co-occurrence			NOTCH1	EP300	3254	20	7	0	<-3	1	1	Mutual exclusivity
AHNAK	PIK3CA	1989	132	1206	88	0.137	0.518	0.862	Co-occurrence			NRAS	CTCF	3251	17	13	0	<-3	1	1	Mutual exclusivity
NOTCH1	CTCF	3221	123	70	1	-1.419	0.519	0.862	Mutual exclusivity			CACNA2D3	CTCF	3251	17	13	0	<-3	1	1	Mutual exclusivity
HDAC9	SHANK2	3304	29	81	1	0.492	0.519	0.862	Co-occurrence			L1CAM	BAP1	3241	35	5	0	<-3	1	1	Mutual exclusivity
DNAH11	SF3B1	3088	245	78	4	-0.63	0.52	0.864	Mutual exclusivity			UTRN	DNAH2	3241	35	5	0	<-3	1	1	Mutual exclusivity
BRCA1	SETDB1	3316	54	44	1	0.481	0.521	0.864	Co-occurrence			L1CAM	PBRM1	3241	35	5	0	<-3	1	1	Mutual exclusivity
NCOR2	SF3B1	3224	109	81	1	-1.453	0.521	0.865	Mutual exclusivity			L1CAM	TBX3	3241	35	5	0	<-3	1	1	Mutual exclusivity
DNAH5	MAP2K4	3123	179	109	4	-0.643	0.523	0.868	Mutual exclusivity			UTRN	TBX3	3241	35	5	0	<-3	1	1	Mutual exclusivity
CTNNA3	PBRM1	3316	48	50	1	0.466	0.524	0.869	Co-occurrence			KMT2C	TBX3	3241	35	5	0	<-3	1	1	Mutual exclusivity
SMARCC2	PIK3CA	2097	24	1276	18	0.302	0.524	0.869	Co-occurrence			ERBB3	EP300	3262	12	7	0	<-3	1	1	Mutual exclusivity
RPGR	TBX3	3203	62	149	1	-1.528	0.526	0.871	Mutual exclusivity			MYO1A	CTCF	3254	14	13	0	<-3	1	1	Mutual exclusivity
APC	CDKN1B	3311	67	36	1	0.457	0.527	0.872	Co-occurrence			SF3B1	CTCF	3254	14	13	0	<-3	1	1	Mutual exclusivity
KDM6A	EGFR	3314	59	41	1	0.454	0.527	0.872	Co-occurrence			NEK1	CTCF	3252	16	13	0	<-3	1	1	Mutual exclusivity
ARID1B	LARGE1	3298	89	27	1	0.457	0.528	0.873	Co-occurrence			KDM6A	STK11	3255	20	6	0	<-3	1	1	Mutual exclusivity
COL12A1	FRMD3	3275	119	20	1	0.461	0.529	0.875	Co-occurrence			NOTCH1	STK11	3255	20	6	0	<-3	1	1	Mutual exclusivity
UTRN	ASXL2	3206	143	62	4	0.532	0.53	0.877	Co-occurrence			KDM6A	KMT2D	3255	20	6	0	<-3	1	1	Mutual exclusivity
GATA3	PIK3CA	1888	233	1161	133	-0.107	0.531	0.877	Mutual exclusivity			NOTCH1	KMT2D	3255	20	6	0	<-3	1	1	Mutual exclusivity
TTYH1	TP53	2235	15	1155	10	0.367	0.531	0.877	Co-occurrence			KDM6A	KDM3A	3255	20	6	0	<-3	1	1	Mutual exclusivity
AKAP9	BRCA2	3196	159	56	4	0.522	0.531	0.877	Co-occurrence			NOTCH1	KDM3A	3255	20	6	0	<-3	1	1	Mutual exclusivity
AHNAK	SETDB1	3154	216	41	4	0.511	0.532	0.877	Co-occurrence			NOTCH1	TP53	3255	20	6	0	<-3	1	1	Mutual exclusivity
ALK	CDKN1B	3310	68	36	1	0.435	0.532	0.877	Co-occurrence			CTNNA3	MYO1A	3234	33	14	0	<-3	1	1	Mutual exclusivity
THADA	FOXP1	3286	105	23	1	0.444	0.532	0.877	Co-occurrence			MYO1A	JAK1	3234	14	33	0	<-3	1	1	Mutual exclusivity
DCAF4L2	CTCF	3309	35	70	1	0.434	0.532	0.877	Co-occurrence			CTNNA3	SF3B1	3234	33	14	0	<-3	1	1	Mutual exclusivity
EGFR	ASXL1	3313	41	60	1	0.429	0.533	0.878	Co-occurrence			JAK1	SF3B1	3234	33	14	0	<-3	1	1	Mutual exclusivity
UTRN	TBX3	3126	139	142	8	0.341	0.533	0.878	Co-occurrence			MYO1A	CDH1	3234	14	33	0	<-3	1	1	Mutual exclusivity
COL12A1	SHANK2	3217	116	78	4	0.508	0.534	0.878	Co-occurrence			SF3B1	CDH1	3234	14	33	0	<-3	1	1	Mutual exclusivity
LARGE1	GATA3	3025	24	362	4	0.478	0.534	0.878	Co-occurrence			HDAC9	BAP1	3221	55	5	0	<-3	1	1	Mutual exclusivity
COL6A3	PIK3R1	3211	130	70	4	0.497	0.535	0.88	Co-occurrence			HDAC9	DNAH2	3221	55	5	0	<-3	1	1	Mutual exclusivity
PRKG1	ARID1A	3256	17	141	1	0.442	0.535	0.88	Co-occurrence			HDAC9	PBRM1	3221	55	5	0	<-3	1	1	Mutual exclusivity
KDM6A	KDM3A	3313	59	42	1	0.419	0.536	0.88	Co-occurrence			HDAC9	TBX3	3221	55	5	0	<-3	1	1	Mutual exclusivity
USP28	KMT2D	3169	47	195	4	0.468	0.538	0.884	Co-occurrence			NRAS	MYO1A	3250	17	14	0	<-3	1	1	Mutual exclusivity
ARID1A	CTCF	3206	138	67	4	0.472	0.539	0.884	Co-occurrence			MYO1A	SPACA1	3250	14	17	0	<-3	1	1	Mutual exclusivity
MYO1A	TG	3198	61	152	4	0.464	0.539	0.885	Co-occurrence			NRAS	SF3B1	3250	17	14	0	<-3	1	1	Mutual exclusivity
NOTCH1	SF3B1	3213	120	78	4	0.457	0.541	0.887	Co-occurrence			CACNA2D3	SF3B1	3250	17	14	0	<-3	1	1	Mutual exclusivity
ALK	BIRC6	3202	65	144	4	0.452	0.541	0.887	Co-occurrence			SPACA1	SF3B1	3250	17	14	0	<-3	1	1	Mutual exclusivity
KMT2D	SPACA1	3204	198	12	1	0.431	0.542	0.889	Co-occurrence			UTRN	USP28	3238	35	8	0	<-3	1	1	Mutual exclusivity
MYH9	PIK3CA	2052	69	1257	37	-0.192	0.543	0.89	Mutual exclusivity			L1CAM	HERC2	3238	35	8	0	<-3	1	1	Mutual exclusivity
BRCA1	BAP1	3313	54	47	1	0.384	0.544	0.89	Co-occurrence			UTRN	HERC2	3238	35	8	0	<-3	1	1	Mutual exclusivity
ARID2	BAP1	3313	54	47	1	0.384	0.544	0.89	Co-occurrence			CTNNA3	USP28	3240	33	8	0	<-3	1	1	Mutual exclusivity
RPGR	EGFR	3311	62	41	1	0.381	0.545	0.89	Co-occurrence			CTNNA3	HERC2	3240	33	8	0	<-3	1	1	Mutual exclusivity
RPGR	ARID5B	3311	62	41	1	0.381	0.545	0.89	Co-occurrence			CTNNA3	PIK3R1	3240	33	8	0	<-3	1	1	Mutual exclusivity
COL12A1	GPR32	3274	119	21	1	0.39	0.546	0.891	Co-occurrence			HERC2	JAK1	3240	8	33	0	<-3	1	1	Mutual exclusivity
FANCD2	DNAH5	3179	53	179	4	0.423	0.546	0.891	Co-occurrence			USP28	CDH1	3240	8	33	0	<-3	1	1	Mutual exclusivity
TTYH1	THADA	3285	24	105	1	0.382	0.547	0.892	Co-occurrence			HERC2	CDH1	3240	8	33	0	<-3	1	1	Mutual exclusivity
STK11	AKT1	3288	25	101	1	0.381	0.547	0.892	Co-occurrence			PIK3R1	CDH1	3240	8	33	0	<-3	1	1	Mutual exclusivity
THSD7A	NEK1	3306	73	35	1	0.372	0.547	0.892	Co-occurrence			FBXW7	PPP2CB	3216	9	56	0	<-3	1	1	Mutual exclusivity
THSD7A	GPS2	3306	73	35	1	0.372	0.547	0.892	Co-occurrence			PPP2CB	APC	3216	56	9	0	<-3	1	1	Mutual exclusivity
CTNNA3	USH2A	3155	45	211	4	0.41	0.548	0.892	Co-occurrence			PPP2CB	FOXP1	3216	56	9	0	<-3	1	1	Mutual exclusivity
AHNAK	BAP1	3151	216	44	4	0.407	0.548	0.893	Co-occurrence			MYO1A	MAP3K1	3256	14	11	0	<-3	1	1	Mutual exclusivity
ERBB3	TP53	2201	49	1136	29	0.197	0.549	0.893	Co-occurrence			SF3B1	MAP3K1	3256	14	11	0	<-3	1	1	Mutual exclusivity
BIRC6	CTCF	3200	144	67	4	0.408	0.549	0.893	Co-occurrence			STK11	ARID2	3256	6	19	0	<-3	1	1	Mutual exclusivity
UTRN	PDE4DIP	3118	139	150	8	0.259	0.549	0.894	Co-occurrence			ARID2	KDM3A	3256	19	6	0	<-3	1	1	Mutual exclusivity
PRKG1	BIRC6	3250	17	147	1	0.379	0.55	0.895	Co-occurrence			ARID2	TP53	3256	19	6	0	<-3	1	1	Mutual exclusivity
MAP3K10	ALK	3308	38	68	1	0.356	0.551	0.895	Co-occurrence			ARID2	CTCF	3249	19	13	0	<-3	1	1	Mutual exclusivity
CTNNA3	BRCA1	3312	48	54	1	0.354	0.551	0.895	Co-occurrence			USP28	THADA	3255	8	18	0	<-3	1	1	Mutual exclusivity
FBXW7	CTCF	3307	37	70	1	0.353	0.552	0.895	Co-occurrence			HERC2	THADA	3255	8	18	0	<-3	1	1	Mutual exclusivity
KDM6A	CACNA2D3	3311	59	44	1	0.351	0.552	0.895	Co-occurrence			FBXW7	GPR32	3240	9	32	0	<-3	1	1	Mutual exclusivity
RB1	DCAF4L2	3305	74	35	1	0.352	0.552	0.895	Co-occurrence			FBXW7	MAGEA8	3240	9	32	0	<-3	1	1	Mutual exclusivity
RB1	NEK1	3305	74	35	1	0.352	0.552	0.895	Co-occurrence			FRMD3	MAGEA8	3240	9	32	0	<-3	1	1	Mutual exclusivity
RB1	GPS2	3305	74	35	1	0.352	0.552	0.895	Co-occurrence			FBXW7	AKT1	3240	9	32	0	<-3	1	1	Mutual exclusivity
GLDC	PBRM1	3312	52	50	1	0.349	0.552	0.895	Co-occurrence			FRMD3	AKT1	3240	9	32	0	<-3	1	1	Mutual exclusivity
ALK	GATA3	2989	60	357	9	0.329	0.553	0.895	Co-occurrence			APC	AKT1	3240	9	32	0	<-3	1	1	Mutual exclusivity
ARID1B	HDAC9	3296	89	29	1	0.353	0.553	0.895	Co-occurrence			ARID2	APC	3253	19	9	0	<-3	1	1	Mutual exclusivity
LARGE1	TP53	2233	17	1154	11	0.324	0.554	0.896	Co-occurrence			GPR32	MYO1A	3235	32	14	0	<-3	1	1	Mutual exclusivity
MAGEA8	CBFB	3261	19	134	1	0.357	0.555	0.897	Co-occurrence			MAGEA8	MYO1A	3235	32	14	0	<-3	1	1	Mutual exclusivity
PRKG1	TBX3	3248	17	149	1	0.359	0.555	0.897	Co-occurrence			MYO1A	AKT1	3235	14	32	0	<-3	1	1	Mutual exclusivity
NF2	TBX3	3248	17	149	1	0.359	0.555	0.897	Co-occurrence			GPR32	SF3B1	3235	32	14	0	<-3	1	1	Mutual exclusivity
EP300	TP53	2199	51	1135	30	0.189	0.556	0.897	Co-occurrence			MAGEA8	SF3B1	3235	32	14	0	<-3	1	1	Mutual exclusivity
MYO1A	SMARCC2	3309	64	41	1	0.335	0.556	0.897	Co-occurrence			AKT1	SF3B1	3235	32	14	0	<-3	1	1	Mutual exclusivity
EGFR	MYO1A	3309	41	64	1	0.335	0.556	0.897	Co-occurrence			USP28	PPP2CB	3217	8	56	0	<-3	1	1	Mutual exclusivity
THSD7A	CDKN1B	3305	73	36	1	0.331	0.557	0.899	Co-occurrence			HERC2	PPP2CB	3217	8	56	0	<-3	1	1	Mutual exclusivity
PIK3R1	CDKN1B	3305	73	36	1	0.331	0.557	0.899	Co-occurrence			KDM6A	USP28	3253	20	8	0	<-3	1	1	Mutual exclusivity
THADA	AKT1	3211	102	98	4	0.362	0.558	0.899	Co-occurrence			KDM6A	HERC2	3253	20	8	0	<-3	1	1	Mutual exclusivity
GPR32	NOTCH1	3270	21	123	1	0.34	0.558	0.899	Co-occurrence			NOTCH1	HERC2	3253	20	8	0	<-3	1	1	Mutual exclusivity
BRCA2	L1CAM	3310	59	45	1	0.318	0.56	0.901	Co-occurrence			NOTCH1	PIK3R1	3253	20	8	0	<-3	1	1	Mutual exclusivity
KDM6A	L1CAM	3310	59	45	1	0.318	0.56	0.901	Co-occurrence			STK11	ASXL2	3260	6	15	0	<-3	1	1	Mutual exclusivity
ARID2	KMT2D	3165	51	195	4	0.348	0.56	0.901	Co-occurrence			KMT2D	ASXL2	3260	6	15	0	<-3	1	1	Mutual exclusivity
PBRM1	USH2A	3153	47	211	4	0.347	0.56	0.901	Co-occurrence			KMT2D	CBFB	3260	6	15	0	<-3	1	1	Mutual exclusivity
STK11	MYH9	3284	25	105	1	0.323	0.561	0.901	Co-occurrence			KDM3A	CBFB	3260	6	15	0	<-3	1	1	Mutual exclusivity
MAP3K10	CTCF	3306	38	70	1	0.314	0.561	0.901	Co-occurrence			COL12A1	FBXW7	3254	18	9	0	<-3	1	1	Mutual exclusivity
TP53	SPACA1	2240	1162	10	3	-0.79	0.562	0.901	Mutual exclusivity			COL12A1	APC	3254	18	9	0	<-3	1	1	Mutual exclusivity
EGFR	ASXL2	3308	41	65	1	0.312	0.562	0.901	Co-occurrence			THADA	APC	3254	18	9	0	<-3	1	1	Mutual exclusivity
ARID5B	ASXL2	3308	41	65	1	0.312	0.562	0.901	Co-occurrence			BRCA1	ARID2	3232	30	19	0	<-3	1	1	Mutual exclusivity
PALLD	RB1	3304	36	74	1	0.311	0.562	0.902	Co-occurrence			COL6A3	GPR32	3246	3	32	0	<-3	1	1	Mutual exclusivity
RB1	CDKN1B	3304	74	36	1	0.311	0.562	0.902	Co-occurrence			COL6A3	MAGEA8	3246	3	32	0	<-3	1	1	Mutual exclusivity
AHNAK	CDH1	2872	195	323	25	0.189	0.564	0.904	Co-occurrence			COL6A3	AKT1	3246	3	32	0	<-3	1	1	Mutual exclusivity
SYNE1	ERBB3	3009	328	69	9	0.259	0.565	0.906	Co-occurrence			BRCA1	NCOR2	3240	30	11	0	<-3	1	1	Mutual exclusivity
PIK3R1	TBX3	3195	70	146	4	0.322	0.566	0.906	Co-occurrence			BRCA1	MAP3K1	3240	30	11	0	<-3	1	1	Mutual exclusivity
L1CAM	ASXL1	3309	45	60	1	0.293	0.566	0.906	Co-occurrence			COL6A3	NCOA3	3184	3	94	0	<-3	1	1	Mutual exclusivity
ERBB3	GPS2	3302	77	35	1	0.293	0.567	0.907	Co-occurrence			ARID1B	KMT2D	3254	21	6	0	<-3	1	1	Mutual exclusivity
FBXW7	THSD7A	3304	37	73	1	0.291	0.567	0.907	Co-occurrence			ARID1B	KDM3A	3254	21	6	0	<-3	1	1	Mutual exclusivity
USH2A	SPACA1	3188	214	12	1	0.312	0.571	0.913	Co-occurrence			ARID1B	TP53	3254	21	6	0	<-3	1	1	Mutual exclusivity
RB1	GATA3	2980	69	360	6	-0.474	0.571	0.913	Mutual exclusivity			GPR32	RPGR	3242	32	7	0	<-3	1	1	Mutual exclusivity
ARID5B	APC	3306	41	67	1	0.267	0.573	0.915	Co-occurrence			GPR32	EP300	3242	32	7	0	<-3	1	1	Mutual exclusivity
PRKG1	PDE4DIP	3240	17	157	1	0.28	0.575	0.917	Co-occurrence			MAGEA8	EP300	3242	32	7	0	<-3	1	1	Mutual exclusivity
NF2	PDE4DIP	3240	17	157	1	0.28	0.575	0.917	Co-occurrence			RPGR	AKT1	3242	7	32	0	<-3	1	1	Mutual exclusivity
EP300	CDH1	2992	75	342	6	-0.515	0.575	0.917	Mutual exclusivity			EP300	AKT1	3242	7	32	0	<-3	1	1	Mutual exclusivity
MAP3K10	THSD7A	3303	38	73	1	0.252	0.577	0.919	Co-occurrence			ARID1B	SETDB1	2864	19	396	2	-0.393	1	1	Mutual exclusivity
MAP3K10	PIK3R1	3303	38	73	1	0.252	0.577	0.919	Co-occurrence			FANCD2	MYH9	3233	36	12	0	<-3	1	1	Mutual exclusivity
ERBB3	CDKN1B	3301	77	36	1	0.252	0.577	0.919	Co-occurrence			TTYH1	ASXL2	3228	38	15	0	<-3	1	1	Mutual exclusivity
RPGR	JAK1	3307	62	45	1	0.245	0.578	0.92	Co-occurrence			ERBB3	CTCF	3256	12	13	0	<-3	1	1	Mutual exclusivity
DNAH11	BAP1	3120	247	46	2	-0.865	0.578	0.92	Mutual exclusivity			BIRC6	CTCF	3256	12	13	0	<-3	1	1	Mutual exclusivity
DNAH11	MAP2K4	3059	243	107	6	-0.502	0.579	0.92	Mutual exclusivity			NCOR2	KMT2D	3264	11	6	0	<-3	1	1	Mutual exclusivity
FANCD2	USP28	3308	56	50	1	0.241	0.579	0.92	Co-occurrence			SMARCC2	KDM3A	3264	11	6	0	<-3	1	1	Mutual exclusivity
RPGR	DNAH5	3173	59	179	4	0.265	0.579	0.92	Co-occurrence			NCOR2	KDM3A	3264	11	6	0	<-3	1	1	Mutual exclusivity
AKT1	MAP2K4	3204	98	109	4	0.263	0.58	0.921	Co-occurrence			SMARCC2	TP53	3264	11	6	0	<-3	1	1	Mutual exclusivity
PALLD	CDH1	3032	35	346	2	-0.998	0.58	0.921	Mutual exclusivity			NCOR2	TP53	3264	11	6	0	<-3	1	1	Mutual exclusivity
AKAP9	CTCF	3185	159	67	4	0.258	0.581	0.922	Co-occurrence			ARID1B	NRAS	3243	21	17	0	<-3	1	1	Mutual exclusivity
MAP3K10	RB1	3302	38	74	1	0.232	0.581	0.922	Co-occurrence			NRAS	LARGE1	3243	17	21	0	<-3	1	1	Mutual exclusivity
PIK3R1	PDE4DIP	3185	72	156	2	-0.818	0.582	0.922	Mutual exclusivity			LARGE1	CACNA2D3	3243	21	17	0	<-3	1	1	Mutual exclusivity
RB1	PDE4DIP	3184	73	156	2	-0.839	0.582	0.922	Mutual exclusivity			LARGE1	SPACA1	3243	21	17	0	<-3	1	1	Mutual exclusivity
RB1	TG	3186	73	154	2	-0.819	0.582	0.922	Mutual exclusivity			RB1	STK11	3249	26	6	0	<-3	1	1	Mutual exclusivity
EGFR	MAP3K1	3068	40	305	2	-0.992	0.582	0.922	Mutual exclusivity			MAP3K10	KMT2D	3249	26	6	0	<-3	1	1	Mutual exclusivity
ARID5B	MAP3K1	3068	40	305	2	-0.992	0.582	0.922	Mutual exclusivity			RB1	KMT2D	3249	26	6	0	<-3	1	1	Mutual exclusivity
BIRC6	EP300	3188	146	79	2	-0.855	0.583	0.922	Mutual exclusivity			ARID5B	KMT2D	3249	26	6	0	<-3	1	1	Mutual exclusivity
DCAF4L2	GATA3	3018	31	361	5	0.431	0.583	0.922	Co-occurrence			RB1	KDM3A	3249	26	6	0	<-3	1	1	Mutual exclusivity
NEK1	GATA3	3018	31	361	5	0.431	0.583	0.922	Co-occurrence			ARID5B	KDM3A	3249	26	6	0	<-3	1	1	Mutual exclusivity
RPGR	KMT2D	3155	61	197	2	-0.929	0.584	0.923	Mutual exclusivity			MAP3K10	TP53	3249	26	6	0	<-3	1	1	Mutual exclusivity
STK11	MAP2K4	3277	25	112	1	0.227	0.584	0.923	Co-occurrence			RB1	TP53	3249	26	6	0	<-3	1	1	Mutual exclusivity
NEK1	SF3B1	3298	35	81	1	0.218	0.585	0.923	Co-occurrence			ARID5B	TP53	3249	26	6	0	<-3	1	1	Mutual exclusivity
SHANK2	NEK1	3298	81	35	1	0.218	0.585	0.923	Co-occurrence			BRCA1	THADA	3233	30	18	0	<-3	1	1	Mutual exclusivity
SHANK2	GPS2	3298	81	35	1	0.218	0.585	0.923	Co-occurrence			BAP1	SF3B1	3262	5	14	0	<-3	1	1	Mutual exclusivity
KDM3A	MAP3K1	3070	38	302	5	0.42	0.586	0.924	Co-occurrence			DNAH2	SF3B1	3262	5	14	0	<-3	1	1	Mutual exclusivity
AKAP9	PRKG1	3235	162	17	1	0.232	0.586	0.924	Co-occurrence			PBRM1	SF3B1	3262	5	14	0	<-3	1	1	Mutual exclusivity
FBXW7	ERBB3	3300	37	77	1	0.212	0.586	0.924	Co-occurrence			L1CAM	CBFB	3231	35	15	0	<-3	1	1	Mutual exclusivity
ALK	KDM3A	3304	68	42	1	0.21	0.587	0.924	Co-occurrence			UTRN	CBFB	3231	35	15	0	<-3	1	1	Mutual exclusivity
EP300	PDE4DIP	3178	79	156	2	-0.955	0.587	0.925	Mutual exclusivity			KMT2C	CBFB	3231	35	15	0	<-3	1	1	Mutual exclusivity
UTRN	KMT2D	3079	137	189	10	0.25	0.588	0.925	Co-occurrence			FBXW7	DNAH11	3212	9	60	0	<-3	1	1	Mutual exclusivity
THADA	LARGE1	3282	105	27	1	0.211	0.588	0.925	Co-occurrence			FRMD3	DNAH11	3212	9	60	0	<-3	1	1	Mutual exclusivity
MAGEA8	BIRC6	3248	19	147	1	0.218	0.589	0.926	Co-occurrence			COL6A3	TTYH1	3240	3	38	0	<-3	1	1	Mutual exclusivity
KDM6A	AHNAK	3140	55	215	5	0.409	0.59	0.928	Co-occurrence			STK11	BAP1	3270	6	5	0	<-3	1	1	Mutual exclusivity
SHANK2	GATA3	2977	72	356	10	0.216	0.591	0.928	Co-occurrence			KMT2D	BAP1	3270	6	5	0	<-3	1	1	Mutual exclusivity
AHNAK	CBFB	3070	210	125	10	0.226	0.592	0.93	Co-occurrence			KDM3A	BAP1	3270	6	5	0	<-3	1	1	Mutual exclusivity
RPGR	BAP1	3305	62	47	1	0.182	0.593	0.932	Co-occurrence			STK11	DNAH2	3270	6	5	0	<-3	1	1	Mutual exclusivity
BRCA1	ARID2	3306	54	54	1	0.181	0.594	0.932	Co-occurrence			KMT2D	DNAH2	3270	6	5	0	<-3	1	1	Mutual exclusivity
AKAP9	SF3B1	3175	158	77	5	0.384	0.594	0.932	Co-occurrence			KDM3A	DNAH2	3270	6	5	0	<-3	1	1	Mutual exclusivity
PALLD	SHANK2	3297	36	81	1	0.177	0.595	0.932	Co-occurrence			STK11	PBRM1	3270	6	5	0	<-3	1	1	Mutual exclusivity
SHANK2	CDKN1B	3297	81	36	1	0.177	0.595	0.932	Co-occurrence			KMT2D	PBRM1	3270	6	5	0	<-3	1	1	Mutual exclusivity
PALLD	SF3B1	3297	36	81	1	0.177	0.595	0.932	Co-occurrence			KDM3A	PBRM1	3270	6	5	0	<-3	1	1	Mutual exclusivity
CDKN1B	SF3B1	3297	36	81	1	0.177	0.595	0.932	Co-occurrence			BAP1	TP53	3270	5	6	0	<-3	1	1	Mutual exclusivity
FBXW7	GATA3	3016	33	361	5	0.34	0.596	0.933	Co-occurrence			PBRM1	TP53	3270	5	6	0	<-3	1	1	Mutual exclusivity
CACNA2D3	MAP3K1	3068	40	302	5	0.345	0.596	0.933	Co-occurrence			STK11	TBX3	3270	6	5	0	<-3	1	1	Mutual exclusivity
DNAH11	BRCA1	3116	244	50	5	0.353	0.596	0.933	Co-occurrence			KMT2D	TBX3	3270	6	5	0	<-3	1	1	Mutual exclusivity
NCOA3	ASXL1	3305	49	60	1	0.169	0.597	0.933	Co-occurrence			KDM3A	TBX3	3270	6	5	0	<-3	1	1	Mutual exclusivity
BRCA2	PBRM1	3305	59	50	1	0.164	0.598	0.934	Co-occurrence			TP53	TBX3	3270	6	5	0	<-3	1	1	Mutual exclusivity
KDM6A	PBRM1	3305	59	50	1	0.164	0.598	0.934	Co-occurrence			COL6A3	SYNE1	3236	3	42	0	<-3	1	1	Mutual exclusivity
FBXW7	EP300	3297	37	80	1	0.156	0.6	0.938	Co-occurrence			BRCA1	BIRC6	3239	30	12	0	<-3	1	1	Mutual exclusivity
MAP3K10	GATA3	3015	34	361	5	0.297	0.603	0.942	Co-occurrence			BRCA1	MYH9	3239	30	12	0	<-3	1	1	Mutual exclusivity
ARID5B	PIK3R1	3300	41	73	1	0.141	0.604	0.942	Co-occurrence			KDM6A	NOTCH1	3241	20	20	0	<-3	1	1	Mutual exclusivity
ASXL1	PBRM1	3304	60	50	1	0.139	0.604	0.942	Co-occurrence			CACNA2D3	PIK3CA	3166	17	98	0	<-3	1	1	Mutual exclusivity
NOTCH1	TTYH1	3267	123	24	1	0.146	0.605	0.943	Co-occurrence			SMARCC2	MAP3K1	3259	11	11	0	<-3	1	1	Mutual exclusivity
FBXW7	SHANK2	3296	37	81	1	0.137	0.605	0.943	Co-occurrence			NCOR2	MAP3K1	3259	11	11	0	<-3	1	1	Mutual exclusivity
FBXW7	SF3B1	3296	37	81	1	0.137	0.605	0.943	Co-occurrence			DNAH2	SPACA1	3259	5	17	0	<-3	1	1	Mutual exclusivity
L1CAM	APC	3302	45	67	1	0.131	0.606	0.944	Co-occurrence			BRCA1	EP300	3244	30	7	0	<-3	1	1	Mutual exclusivity
ASXL2	USH2A	3139	61	210	5	0.293	0.607	0.944	Co-occurrence			RPGR	DNAH11	3214	7	60	0	<-3	1	1	Mutual exclusivity
FANCD2	BRCA1	3304	56	54	1	0.128	0.607	0.944	Co-occurrence			ARID1B	FBXW7	3251	21	9	0	<-3	1	1	Mutual exclusivity
TBL1XR1	ARID1A	3252	21	141	1	0.135	0.608	0.946	Co-occurrence			FBXW7	LARGE1	3251	9	21	0	<-3	1	1	Mutual exclusivity
AHNAK	MYO1A	3135	215	60	5	0.281	0.609	0.946	Co-occurrence			ARID1B	APC	3251	21	9	0	<-3	1	1	Mutual exclusivity
RB1	SMARCC2	3299	74	41	1	0.121	0.609	0.946	Co-occurrence			LARGE1	APC	3251	21	9	0	<-3	1	1	Mutual exclusivity
NEK1	PIK3CA	2097	24	1282	12	-0.29	0.609	0.947	Mutual exclusivity			LARGE1	FOXP1	3251	21	9	0	<-3	1	1	Mutual exclusivity
ASXL2	BAP1	3302	65	47	1	0.112	0.611	0.948	Co-occurrence			CDKN1B	CTCF	3227	41	13	0	<-3	1	1	Mutual exclusivity
L1CAM	ALK	3301	45	68	1	0.109	0.611	0.949	Co-occurrence			DNAH11	SF3B1	3207	60	14	0	<-3	1	1	Mutual exclusivity
BRCA2	GLDC	3303	59	52	1	0.106	0.612	0.95	Co-occurrence			COL12A1	SMARCC2	3252	18	11	0	<-3	1	1	Mutual exclusivity
THSD7A	KDM3A	3299	73	42	1	0.106	0.612	0.95	Co-occurrence			COL12A1	NCOR2	3252	18	11	0	<-3	1	1	Mutual exclusivity
CTNNA3	MYO1A	3302	48	64	1	0.104	0.613	0.95	Co-occurrence			SMARCC2	THADA	3252	11	18	0	<-3	1	1	Mutual exclusivity
LAMA2	NCOR2	3179	126	105	5	0.265	0.613	0.95	Co-occurrence			NCOR2	THADA	3252	11	18	0	<-3	1	1	Mutual exclusivity
HDAC9	THADA	3280	29	105	1	0.107	0.613	0.95	Co-occurrence			COL12A1	MAP3K1	3252	18	11	0	<-3	1	1	Mutual exclusivity
SETDB1	CTCF	3300	44	70	1	0.1	0.614	0.951	Co-occurrence			THADA	MAP3K1	3252	18	11	0	<-3	1	1	Mutual exclusivity
APC	USH2A	3137	63	210	5	0.246	0.616	0.953	Co-occurrence			PPP2CB	ASXL2	3210	56	15	0	<-3	1	1	Mutual exclusivity
COL6A3	FOXP1	3258	133	23	1	0.091	0.619	0.957	Co-occurrence			ARID1B	NCOR2	3249	21	11	0	<-3	1	1	Mutual exclusivity
KDM3A	GATA3	3009	40	363	3	-0.686	0.619	0.957	Mutual exclusivity			SMARCC2	LARGE1	3249	11	21	0	<-3	1	1	Mutual exclusivity
ARID1B	DCAF4L2	3290	89	35	1	0.079	0.62	0.958	Co-occurrence			NCOR2	LARGE1	3249	11	21	0	<-3	1	1	Mutual exclusivity
COL6A3	NCOR2	3176	129	105	5	0.229	0.62	0.958	Co-occurrence			MAP3K10	ARID1A	3251	26	4	0	<-3	1	1	Mutual exclusivity
PBRM1	MAP3K1	3060	48	304	3	-0.669	0.621	0.959	Mutual exclusivity			RB1	ARID1A	3251	26	4	0	<-3	1	1	Mutual exclusivity
GPR32	TBX3	3243	22	150	0	<-3	0.623	0.959	Mutual exclusivity			ARID5B	ARID1A	3251	26	4	0	<-3	1	1	Mutual exclusivity
MAGEA8	DNAH5	3212	20	183	0	<-3	0.623	0.959	Mutual exclusivity			MAP3K10	GPS2	3251	26	4	0	<-3	1	1	Mutual exclusivity
GPR32	BIRC6	3245	22	148	0	<-3	0.623	0.959	Mutual exclusivity			RB1	GPS2	3251	26	4	0	<-3	1	1	Mutual exclusivity
DNAH11	ASXL1	3108	246	58	3	-0.614	0.623	0.959	Mutual exclusivity			ARID5B	GPS2	3251	26	4	0	<-3	1	1	Mutual exclusivity
EGFR	ERBB3	3296	41	77	1	0.062	0.623	0.959	Co-occurrence			NRAS	MAGEA8	3232	17	32	0	<-3	1	1	Mutual exclusivity
ARID5B	ERBB3	3296	41	77	1	0.062	0.623	0.959	Co-occurrence			CACNA2D3	AKT1	3232	17	32	0	<-3	1	1	Mutual exclusivity
SMARCC2	ERBB3	3296	41	77	1	0.062	0.623	0.959	Co-occurrence			TG	CACNA2D3	2764	500	15	2	-0.44	1	1	Mutual exclusivity
TTYH1	ARID1A	3248	25	142	0	<-3	0.624	0.959	Mutual exclusivity			GPR32	CTCF	3236	32	13	0	<-3	1	1	Mutual exclusivity
SMARCC2	TP53	2224	26	1149	16	0.252	0.624	0.959	Co-occurrence			MAGEA8	CTCF	3236	32	13	0	<-3	1	1	Mutual exclusivity
HDAC9	MAP2K4	3272	30	113	0	<-3	0.624	0.959	Mutual exclusivity			AKT1	CTCF	3236	32	13	0	<-3	1	1	Mutual exclusivity
STK11	ARID1A	3247	26	142	0	<-3	0.625	0.959	Mutual exclusivity			USP28	NEK1	3257	8	16	0	<-3	1	1	Mutual exclusivity
COL12A1	HDAC9	3265	120	30	0	<-3	0.625	0.959	Mutual exclusivity			HERC2	NEK1	3257	8	16	0	<-3	1	1	Mutual exclusivity
ARID5B	SF3B1	3291	42	82	0	<-3	0.625	0.959	Mutual exclusivity			PIK3R1	NEK1	3257	8	16	0	<-3	1	1	Mutual exclusivity
THSD7A	CACNA2D3	3296	74	45	0	<-3	0.626	0.959	Mutual exclusivity			COL6A3	DNAH11	3218	3	60	0	<-3	1	1	Mutual exclusivity
BAP1	CTCF	3296	48	71	0	<-3	0.626	0.959	Mutual exclusivity			EGFR	BAP1	3219	57	5	0	<-3	1	1	Mutual exclusivity
KDM6A	BRCA1	3301	59	54	1	0.051	0.626	0.959	Co-occurrence			EGFR	DNAH2	3219	57	5	0	<-3	1	1	Mutual exclusivity
USP28	MYO1A	3299	51	65	0	<-3	0.626	0.959	Mutual exclusivity			EGFR	PBRM1	3219	57	5	0	<-3	1	1	Mutual exclusivity
USP28	ALK	3295	51	69	0	<-3	0.626	0.959	Mutual exclusivity			EGFR	TBX3	3219	57	5	0	<-3	1	1	Mutual exclusivity
PIK3R1	BAP1	3293	74	48	0	<-3	0.626	0.959	Mutual exclusivity			L1CAM	ERBB3	3234	35	12	0	<-3	1	1	Mutual exclusivity
COL6A3	MAP2K4	3171	131	110	3	-0.599	0.627	0.96	Mutual exclusivity			UTRN	ERBB3	3234	35	12	0	<-3	1	1	Mutual exclusivity
CTNNA3	RB1	3291	49	75	0	<-3	0.627	0.96	Mutual exclusivity			L1CAM	BIRC6	3234	35	12	0	<-3	1	1	Mutual exclusivity
THADA	GPS2	3273	106	36	0	<-3	0.628	0.96	Mutual exclusivity			L1CAM	MYH9	3234	35	12	0	<-3	1	1	Mutual exclusivity
L1CAM	SF3B1	3287	46	82	0	<-3	0.628	0.96	Mutual exclusivity			MYH9	KMT2C	3234	12	35	0	<-3	1	1	Mutual exclusivity
JAK1	SF3B1	3287	46	82	0	<-3	0.628	0.96	Mutual exclusivity			FBXW7	ALK	3243	9	29	0	<-3	1	1	Mutual exclusivity
GPR32	DNAH5	3210	22	183	0	<-3	0.628	0.96	Mutual exclusivity			CTNNA3	STK11	3242	33	6	0	<-3	1	1	Mutual exclusivity
BRCA1	ALK	3291	55	69	0	<-3	0.628	0.96	Mutual exclusivity			CTNNA3	KMT2D	3242	33	6	0	<-3	1	1	Mutual exclusivity
LAMA2	HDAC9	3254	131	30	0	<-3	0.628	0.96	Mutual exclusivity			CTNNA3	KDM3A	3242	33	6	0	<-3	1	1	Mutual exclusivity
RB1	USP28	3289	75	51	0	<-3	0.629	0.96	Mutual exclusivity			CTNNA3	TP53	3242	33	6	0	<-3	1	1	Mutual exclusivity
PDE4DIP	AKT1	3158	155	99	3	-0.696	0.629	0.96	Mutual exclusivity			STK11	JAK1	3242	6	33	0	<-3	1	1	Mutual exclusivity
DNAH2	TBL1XR1	3207	186	22	0	<-3	0.629	0.96	Mutual exclusivity			KMT2D	JAK1	3242	6	33	0	<-3	1	1	Mutual exclusivity
NCOR2	GPS2	3269	110	36	0	<-3	0.63	0.96	Mutual exclusivity			TP53	JAK1	3242	6	33	0	<-3	1	1	Mutual exclusivity
BAP1	SF3B1	3285	48	82	0	<-3	0.63	0.96	Mutual exclusivity			KMT2D	CDH1	3242	6	33	0	<-3	1	1	Mutual exclusivity
HDAC9	CBFB	3250	30	135	0	<-3	0.63	0.961	Mutual exclusivity			KDM3A	CDH1	3242	6	33	0	<-3	1	1	Mutual exclusivity
GLDC	RB1	3287	53	75	0	<-3	0.631	0.961	Mutual exclusivity			ASXL2	PIK3R1	3258	15	8	0	<-3	1	1	Mutual exclusivity
NCOR2	CDKN1B	3268	110	37	0	<-3	0.632	0.962	Mutual exclusivity			EGFR	CACNA2D3	3207	57	17	0	<-3	1	1	Mutual exclusivity
EGFR	PIK3CA	2093	28	1280	14	-0.291	0.632	0.962	Mutual exclusivity			EGFR	SPACA1	3207	57	17	0	<-3	1	1	Mutual exclusivity
RPGR	MYO1A	3287	63	65	0	<-3	0.633	0.963	Mutual exclusivity			HDAC9	SPACA1	3209	55	17	0	<-3	1	1	Mutual exclusivity
HDAC9	ARID1A	3243	30	142	0	<-3	0.635	0.965	Mutual exclusivity			ASXL2	SF3B1	3252	15	14	0	<-3	1	1	Mutual exclusivity
SYNE1	CDH1	2767	300	311	37	0.134	0.635	0.965	Co-occurrence			COL12A1	ERBB3	3251	18	12	0	<-3	1	1	Mutual exclusivity
KMT2D	TBL1XR1	3194	199	22	0	<-3	0.636	0.966	Mutual exclusivity			COL12A1	BIRC6	3251	18	12	0	<-3	1	1	Mutual exclusivity
NCOA3	CDH1	3023	44	342	6	0.269	0.636	0.966	Co-occurrence			COL12A1	MYH9	3251	18	12	0	<-3	1	1	Mutual exclusivity
ARID5B	AKT1	3271	42	102	0	<-3	0.636	0.966	Mutual exclusivity			THADA	MYH9	3251	18	12	0	<-3	1	1	Mutual exclusivity
DNAH5	FOXP1	3208	183	24	0	<-3	0.637	0.966	Mutual exclusivity			FBXW7	STK11	3266	9	6	0	<-3	1	1	Mutual exclusivity
DNAH11	ALK	3103	243	63	6	0.282	0.637	0.966	Co-occurrence			FBXW7	KMT2D	3266	9	6	0	<-3	1	1	Mutual exclusivity
DNAH11	NF2	3148	249	18	0	<-3	0.637	0.966	Mutual exclusivity			FRMD3	KMT2D	3266	9	6	0	<-3	1	1	Mutual exclusivity
BRAF	TP53	2238	12	1157	8	0.367	0.638	0.966	Co-occurrence			FBXW7	KDM3A	3266	9	6	0	<-3	1	1	Mutual exclusivity
MAGEA8	TP53	2238	12	1157	8	0.367	0.638	0.966	Co-occurrence			FRMD3	KDM3A	3266	9	6	0	<-3	1	1	Mutual exclusivity
GLDC	SF3B1	3280	53	82	0	<-3	0.638	0.966	Mutual exclusivity			FBXW7	TP53	3266	9	6	0	<-3	1	1	Mutual exclusivity
LARGE1	PDE4DIP	3229	28	158	0	<-3	0.638	0.966	Mutual exclusivity			FRMD3	TP53	3266	9	6	0	<-3	1	1	Mutual exclusivity
DNAH2	FOXP1	3205	186	24	0	<-3	0.639	0.966	Mutual exclusivity			APC	TP53	3266	9	6	0	<-3	1	1	Mutual exclusivity
HDAC9	BIRC6	3237	30	148	0	<-3	0.639	0.967	Mutual exclusivity			MAGEA8	STK11	3243	32	6	0	<-3	1	1	Mutual exclusivity
MAP3K10	MAP2K4	3263	39	113	0	<-3	0.639	0.967	Mutual exclusivity			GPR32	KMT2D	3243	32	6	0	<-3	1	1	Mutual exclusivity
NCOR2	GATA3	2952	97	353	13	0.164	0.64	0.968	Co-occurrence			MAGEA8	KMT2D	3243	32	6	0	<-3	1	1	Mutual exclusivity
NOTCH1	NEK1	3255	124	36	0	<-3	0.64	0.968	Mutual exclusivity			GPR32	KDM3A	3243	32	6	0	<-3	1	1	Mutual exclusivity
USH2A	CDH1	2876	191	324	24	0.158	0.641	0.968	Co-occurrence			MAGEA8	KDM3A	3243	32	6	0	<-3	1	1	Mutual exclusivity
EP300	USH2A	3125	75	209	6	0.258	0.641	0.968	Co-occurrence			GPR32	TP53	3243	32	6	0	<-3	1	1	Mutual exclusivity
USH2A	KMT2C	2874	191	326	24	0.148	0.642	0.969	Co-occurrence			MAGEA8	TP53	3243	32	6	0	<-3	1	1	Mutual exclusivity
CACNA2D3	PIK3CA	2091	30	1279	15	-0.291	0.643	0.97	Mutual exclusivity			MAP3K10	MYO1A	3241	26	14	0	<-3	1	1	Mutual exclusivity
DNAH11	CTCF	3101	243	65	6	0.236	0.644	0.97	Co-occurrence			RB1	MYO1A	3241	26	14	0	<-3	1	1	Mutual exclusivity
NOTCH1	CDKN1B	3254	124	37	0	<-3	0.644	0.97	Mutual exclusivity			ARID5B	MYO1A	3241	26	14	0	<-3	1	1	Mutual exclusivity
USH2A	SF3B1	3124	209	76	6	0.239	0.644	0.97	Co-occurrence			MAP3K10	SF3B1	3241	26	14	0	<-3	1	1	Mutual exclusivity
TTYH1	DNAH2	3206	23	184	2	0.599	0.644	0.97	Co-occurrence			RB1	SF3B1	3241	26	14	0	<-3	1	1	Mutual exclusivity
COL6A3	LAMA2	3156	128	125	6	0.243	0.644	0.97	Co-occurrence			ARID5B	SF3B1	3241	26	14	0	<-3	1	1	Mutual exclusivity
TG	MAP2K4	3152	150	107	6	0.237	0.645	0.97	Co-occurrence			PALLD	BAP1	3253	23	5	0	<-3	1	1	Mutual exclusivity
EGFR	NCOR2	3263	42	110	0	<-3	0.645	0.97	Mutual exclusivity			PALLD	DNAH2	3253	23	5	0	<-3	1	1	Mutual exclusivity
RPGR	PIK3R1	3278	63	74	0	<-3	0.647	0.973	Mutual exclusivity			PALLD	PBRM1	3253	23	5	0	<-3	1	1	Mutual exclusivity
FANCD2	SF3B1	3276	57	82	0	<-3	0.647	0.973	Mutual exclusivity			PALLD	TBX3	3253	23	5	0	<-3	1	1	Mutual exclusivity
LAMA2	GPS2	3250	129	34	2	0.568	0.648	0.973	Co-occurrence			DNAH11	HERC2	3213	60	8	0	<-3	1	1	Mutual exclusivity
NCOR2	KDM3A	3264	108	41	2	0.56	0.648	0.974	Co-occurrence			DNAH11	PIK3R1	3213	60	8	0	<-3	1	1	Mutual exclusivity
AHNAK	TBL1XR1	3175	218	20	2	0.542	0.649	0.975	Co-occurrence			COL6A3	FBXW7	3269	3	9	0	<-3	1	1	Mutual exclusivity
ARID1B	GLDC	3274	88	51	2	0.545	0.65	0.975	Co-occurrence			COL6A3	FRMD3	3269	3	9	0	<-3	1	1	Mutual exclusivity
STK11	DNAH2	3205	24	184	2	0.538	0.65	0.975	Co-occurrence			COL6A3	APC	3269	3	9	0	<-3	1	1	Mutual exclusivity
AHNAK	SHANK2	3119	214	76	6	0.202	0.65	0.975	Co-occurrence			COL6A3	FOXP1	3269	3	9	0	<-3	1	1	Mutual exclusivity
APC	CTCF	3278	66	69	2	0.526	0.652	0.977	Co-occurrence			COL6A3	EGFR	3221	3	57	0	<-3	1	1	Mutual exclusivity
DCAF4L2	CBFB	3246	34	133	2	0.522	0.652	0.977	Co-occurrence			FANCD2	CBFB	3230	36	15	0	<-3	1	1	Mutual exclusivity
AHNAK	GATA3	2850	199	345	21	-0.198	0.652	0.977	Mutual exclusivity			L1CAM	MYO1A	3232	35	14	0	<-3	1	1	Mutual exclusivity
BRCA2	EP300	3276	58	79	2	0.516	0.653	0.977	Co-occurrence			UTRN	MYO1A	3232	35	14	0	<-3	1	1	Mutual exclusivity
L1CAM	MYH9	3265	44	104	2	0.513	0.653	0.977	Co-occurrence			L1CAM	SF3B1	3232	35	14	0	<-3	1	1	Mutual exclusivity
MYH9	JAK1	3265	104	44	2	0.513	0.653	0.977	Co-occurrence			UTRN	SF3B1	3232	35	14	0	<-3	1	1	Mutual exclusivity
RB1	MYO1A	3277	73	63	2	0.511	0.653	0.977	Co-occurrence			FBXW7	NRAS	3255	9	17	0	<-3	1	1	Mutual exclusivity
BRCA2	MAP3K1	3052	56	303	4	-0.475	0.653	0.977	Mutual exclusivity			NRAS	FRMD3	3255	17	9	0	<-3	1	1	Mutual exclusivity
ALK	CTCF	3277	67	69	2	0.504	0.654	0.977	Co-occurrence			NRAS	APC	3255	17	9	0	<-3	1	1	Mutual exclusivity
PALLD	COL6A3	3246	35	132	2	0.491	0.655	0.978	Co-occurrence			FBXW7	CACNA2D3	3255	9	17	0	<-3	1	1	Mutual exclusivity
NCOR2	SETDB1	3262	108	43	2	0.49	0.656	0.978	Co-occurrence			FRMD3	CACNA2D3	3255	9	17	0	<-3	1	1	Mutual exclusivity
NRAS	PIK3CA	2117	4	1293	1	-1.289	0.656	0.978	Mutual exclusivity			APC	CACNA2D3	3255	9	17	0	<-3	1	1	Mutual exclusivity
RB1	DNAH11	3095	71	245	4	-0.491	0.656	0.978	Mutual exclusivity			FBXW7	SPACA1	3255	9	17	0	<-3	1	1	Mutual exclusivity
ARID1B	BRCA1	3272	88	53	2	0.489	0.656	0.978	Co-occurrence			FRMD3	SPACA1	3255	9	17	0	<-3	1	1	Mutual exclusivity
FBXW7	LAMA2	3248	36	129	2	0.484	0.656	0.978	Co-occurrence			APC	SPACA1	3255	9	17	0	<-3	1	1	Mutual exclusivity
USP28	TP53	2218	32	1146	19	0.201	0.656	0.978	Co-occurrence			NRAS	FOXP1	3255	17	9	0	<-3	1	1	Mutual exclusivity
CTNNA3	AKT1	3266	47	100	2	0.475	0.657	0.979	Co-occurrence			CACNA2D3	USH2A	2741	15	523	2	-0.517	1	1	Mutual exclusivity
ASXL1	SF3B1	3274	59	80	2	0.472	0.658	0.979	Co-occurrence			COL12A1	THADA	3245	18	18	0	<-3	1	1	Mutual exclusivity
ARID1A	CBFB	3142	138	131	4	-0.524	0.659	0.981	Mutual exclusivity			ARID1B	COL6A3	3257	21	3	0	<-3	1	1	Mutual exclusivity
L1CAM	NCOR2	3261	44	108	2	0.457	0.659	0.981	Co-occurrence			COL12A1	RPGR	3256	18	7	0	<-3	1	1	Mutual exclusivity
CACNA2D3	MAP2K4	3259	43	111	2	0.45	0.66	0.981	Co-occurrence			COL12A1	EP300	3256	18	7	0	<-3	1	1	Mutual exclusivity
LAMA2	MAP3K10	3247	129	37	2	0.444	0.661	0.982	Co-occurrence			NOTCH1	RB1	3235	20	26	0	<-3	1	1	Mutual exclusivity
ALK	PIK3R1	3274	67	72	2	0.441	0.661	0.982	Co-occurrence			NOTCH1	ARID5B	3235	20	26	0	<-3	1	1	Mutual exclusivity
UTRN	CBFB	3137	143	131	4	-0.578	0.662	0.983	Mutual exclusivity			SHANK2	APC	3078	194	9	0	<-3	1	1	Mutual exclusivity
LARGE1	DNAH2	3203	26	184	2	0.421	0.663	0.984	Co-occurrence			PALLD	ERBB3	3246	23	12	0	<-3	1	1	Mutual exclusivity
RPGR	SF3B1	3272	61	80	2	0.423	0.663	0.984	Co-occurrence			PALLD	BIRC6	3246	23	12	0	<-3	1	1	Mutual exclusivity
NOTCH1	SMARCC2	3251	122	40	2	0.414	0.664	0.985	Co-occurrence			PALLD	MYH9	3246	23	12	0	<-3	1	1	Mutual exclusivity
AKAP9	NOTCH1	3135	156	117	7	0.266	0.665	0.986	Co-occurrence			PALLD	CBFB	3243	23	15	0	<-3	1	1	Mutual exclusivity
TG	TP53	2150	100	1109	56	0.119	0.666	0.987	Co-occurrence			MYO1A	NF2	3245	14	22	0	<-3	1	1	Mutual exclusivity
BRCA2	CDH1	3014	53	341	7	0.223	0.666	0.987	Co-occurrence			NF2	SF3B1	3245	22	14	0	<-3	1	1	Mutual exclusivity
THSD7A	CTCF	3272	72	69	2	0.398	0.666	0.987	Co-occurrence			KDM6A	AHNAK	3239	20	22	0	<-3	1	1	Mutual exclusivity
NCOR2	BAP1	3259	108	46	2	0.392	0.667	0.988	Co-occurrence			NOTCH1	AHNAK	3239	20	22	0	<-3	1	1	Mutual exclusivity
GLDC	PIK3CA	2086	35	1276	18	-0.25	0.669	0.99	Mutual exclusivity			KDM6A	NF2	3239	20	22	0	<-3	1	1	Mutual exclusivity
LAMA2	PDE4DIP	3133	124	151	7	0.228	0.669	0.99	Co-occurrence			NOTCH1	NF2	3239	20	22	0	<-3	1	1	Mutual exclusivity
NEK1	TBX3	3231	34	148	2	0.361	0.671	0.991	Co-occurrence			MAP3K10	CTCF	3242	26	13	0	<-3	1	1	Mutual exclusivity
CTNNA3	NCOR2	3258	47	108	2	0.36	0.671	0.991	Co-occurrence			RB1	CTCF	3242	26	13	0	<-3	1	1	Mutual exclusivity
COL6A3	TG	3132	127	149	7	0.212	0.671	0.991	Co-occurrence			RPGR	HDAC9	3219	7	55	0	<-3	1	1	Mutual exclusivity
THADA	PBRM1	3260	104	49	2	0.356	0.672	0.991	Co-occurrence			HDAC9	EP300	3219	55	7	0	<-3	1	1	Mutual exclusivity
GLDC	AKT1	3262	51	100	2	0.355	0.672	0.991	Co-occurrence			BRCA2	STK11	3246	29	6	0	<-3	1	1	Mutual exclusivity
DNAH2	MAP2K4	3123	179	106	7	0.204	0.672	0.991	Co-occurrence			BRCA2	KMT2D	3246	29	6	0	<-3	1	1	Mutual exclusivity
SHANK2	ASXL2	3269	80	64	2	0.353	0.672	0.991	Co-occurrence			KMT2D	ALK	3246	6	29	0	<-3	1	1	Mutual exclusivity
GPR32	DNAH11	3146	20	247	2	0.349	0.672	0.991	Co-occurrence			BRCA2	KDM3A	3246	29	6	0	<-3	1	1	Mutual exclusivity
UTRN	CDKN1B	3233	145	35	2	0.349	0.673	0.991	Co-occurrence			ALK	KDM3A	3246	29	6	0	<-3	1	1	Mutual exclusivity
KMT2D	THADA	3117	192	99	7	0.199	0.673	0.991	Co-occurrence			BRCA2	TP53	3246	29	6	0	<-3	1	1	Mutual exclusivity
PALLD	BIRC6	3232	35	146	2	0.339	0.674	0.992	Co-occurrence			ALK	TP53	3246	29	6	0	<-3	1	1	Mutual exclusivity
HDAC9	DNAH5	3204	28	181	2	0.338	0.674	0.992	Co-occurrence			COL12A1	AHNAK	3241	18	22	0	<-3	1	1	Mutual exclusivity
LAMA2	ARID5B	3244	129	40	2	0.33	0.675	0.994	Co-occurrence			THADA	NF2	3241	18	22	0	<-3	1	1	Mutual exclusivity
ARID2	PIK3CA	2085	36	1275	19	-0.212	0.675	0.994	Mutual exclusivity			BRCA2	CTCF	3239	29	13	0	<-3	1	1	Mutual exclusivity
TBX3	ARID1A	3130	143	135	7	0.183	0.676	0.994	Co-occurrence			ALK	CTCF	3239	29	13	0	<-3	1	1	Mutual exclusivity
COL12A1	L1CAM	3251	118	44	2	0.325	0.676	0.994	Co-occurrence			NRAS	NCOA3	3170	17	94	0	<-3	1	1	Mutual exclusivity
BRCA2	GATA3	2994	55	361	5	-0.407	0.677	0.994	Mutual exclusivity			HERC2	SHANK2	3079	8	194	0	<-3	1	1	Mutual exclusivity
PALLD	TBX3	3230	35	148	2	0.319	0.677	0.994	Co-occurrence			KDM6A	BAP1	3256	20	5	0	<-3	1	1	Mutual exclusivity
ERBB3	CTCF	3268	76	69	2	0.318	0.677	0.994	Co-occurrence			NOTCH1	BAP1	3256	20	5	0	<-3	1	1	Mutual exclusivity
STK11	USH2A	3176	24	213	2	0.313	0.677	0.994	Co-occurrence			KDM6A	DNAH2	3256	20	5	0	<-3	1	1	Mutual exclusivity
NOTCH1	CACNA2D3	3248	122	43	2	0.308	0.678	0.995	Co-occurrence			NOTCH1	DNAH2	3256	20	5	0	<-3	1	1	Mutual exclusivity
NOTCH1	SETDB1	3248	122	43	2	0.308	0.678	0.995	Co-occurrence			KDM6A	PBRM1	3256	20	5	0	<-3	1	1	Mutual exclusivity
USP28	NCOR2	3256	49	108	2	0.299	0.68	0.996	Co-occurrence			NOTCH1	PBRM1	3256	20	5	0	<-3	1	1	Mutual exclusivity
ALK	SF3B1	3266	67	80	2	0.285	0.682	0.998	Co-occurrence			KDM6A	TBX3	3256	20	5	0	<-3	1	1	Mutual exclusivity
ARID1B	RPGR	3264	88	61	2	0.282	0.682	0.998	Co-occurrence			NOTCH1	TBX3	3256	20	5	0	<-3	1	1	Mutual exclusivity
DCAF4L2	PDE4DIP	3223	34	156	2	0.281	0.682	0.998	Co-occurrence			FANCD2	USP28	3237	36	8	0	<-3	1	1	Mutual exclusivity
PDE4DIP	NEK1	3223	156	34	2	0.281	0.682	0.998	Co-occurrence			FANCD2	HERC2	3237	36	8	0	<-3	1	1	Mutual exclusivity
FBXW7	TBX3	3229	36	148	2	0.277	0.683	0.999	Co-occurrence			FANCD2	PIK3R1	3237	36	8	0	<-3	1	1	Mutual exclusivity
APC	CDH1	3007	60	340	8	0.238	0.684	1	Co-occurrence			BRCA2	COL6A3	3249	29	3	0	<-3	1	1	Mutual exclusivity
MYO1A	GATA3	2992	57	358	8	0.23	0.684	1	Co-occurrence			COL6A3	ALK	3249	3	29	0	<-3	1	1	Mutual exclusivity
MAP3K10	UTRN	3231	37	145	2	0.268	0.684	1	Co-occurrence			L1CAM	NRAS	3229	35	17	0	<-3	1	1	Mutual exclusivity
BIRC6	GATA3	2915	134	352	14	-0.209	0.685	1	Mutual exclusivity			UTRN	NRAS	3229	35	17	0	<-3	1	1	Mutual exclusivity
MAP3K10	BIRC6	3230	37	146	2	0.258	0.686	1	Co-occurrence			L1CAM	CACNA2D3	3229	35	17	0	<-3	1	1	Mutual exclusivity
ALK	CDH1	3006	61	340	8	0.214	0.686	1	Co-occurrence			L1CAM	SPACA1	3229	35	17	0	<-3	1	1	Mutual exclusivity
KDM3A	CBFB	3239	41	133	2	0.248	0.687	1	Co-occurrence			FBXW7	NCOA3	3178	9	94	0	<-3	1	1	Mutual exclusivity
SF3B1	CTCF	3264	80	69	2	0.242	0.688	1	Co-occurrence			FRMD3	NCOA3	3178	9	94	0	<-3	1	1	Mutual exclusivity
GLDC	NCOR2	3254	51	108	2	0.241	0.688	1	Co-occurrence			NCOA3	APC	3178	94	9	0	<-3	1	1	Mutual exclusivity
PDE4DIP	TBX3	3115	150	142	8	0.226	0.689	1	Co-occurrence			FBXW7	TTYH1	3234	9	38	0	<-3	1	1	Mutual exclusivity
DNAH5	TP53	2132	118	1100	65	0.094	0.689	1	Co-occurrence			FRMD3	TTYH1	3234	9	38	0	<-3	1	1	Mutual exclusivity
RB1	ERBB3	3264	73	76	2	0.235	0.689	1	Co-occurrence			TTYH1	APC	3234	38	9	0	<-3	1	1	Mutual exclusivity
DNAH11	FOXP1	3144	247	22	2	0.211	0.693	1	Co-occurrence			TTYH1	FOXP1	3234	38	9	0	<-3	1	1	Mutual exclusivity
NOTCH1	BAP1	3245	122	46	2	0.21	0.693	1	Co-occurrence			BAP1	CBFB	3261	5	15	0	<-3	1	1	Mutual exclusivity
HDAC9	KMT2D	3188	28	197	2	0.209	0.693	1	Co-occurrence			PBRM1	CBFB	3261	5	15	0	<-3	1	1	Mutual exclusivity
EGFR	ARID1A	3233	40	140	2	0.207	0.693	1	Co-occurrence			TBX3	CBFB	3261	5	15	0	<-3	1	1	Mutual exclusivity
FBXW7	PDE4DIP	3221	36	156	2	0.198	0.695	1	Co-occurrence			GLDC	ASXL2	3218	48	15	0	<-3	1	1	Mutual exclusivity
EP300	PIK3R1	3262	79	72	2	0.198	0.695	1	Co-occurrence			GLDC	CBFB	3218	48	15	0	<-3	1	1	Mutual exclusivity
COL6A3	DNAH5	3106	126	175	8	0.172	0.695	1	Co-occurrence			CTNNA3	DNAH11	3188	33	60	0	<-3	1	1	Mutual exclusivity
ASXL2	TP53	2208	42	1141	24	0.145	0.696	1	Co-occurrence			COL12A1	COL6A3	3260	18	3	0	<-3	1	1	Mutual exclusivity
DNAH5	CBFB	3105	175	127	8	0.16	0.697	1	Co-occurrence			PPP2CB	TBX3	3220	56	5	0	<-3	1	1	Mutual exclusivity
AHNAK	MAP2K4	3090	212	105	8	0.151	0.698	1	Co-occurrence			NRAS	BRCA1	3234	17	30	0	<-3	1	1	Mutual exclusivity
CTNNA3	NOTCH1	3244	47	122	2	0.178	0.698	1	Co-occurrence			BRCA1	ARID1A	3247	30	4	0	<-3	1	1	Mutual exclusivity
MAP3K10	TG	3222	37	154	2	0.178	0.698	1	Co-occurrence			BRCA1	GPS2	3247	30	4	0	<-3	1	1	Mutual exclusivity
GATA3	MAP3K1	2777	331	272	35	0.11	0.699	1	Co-occurrence			PRKG1	SF3B1	3243	24	14	0	<-3	1	1	Mutual exclusivity
BRAF	MAP3K1	3090	18	305	2	0.171	0.7	1	Co-occurrence			NRAS	THADA	3246	17	18	0	<-3	1	1	Mutual exclusivity
KDM6A	AKT1	3255	58	100	2	0.167	0.7	1	Co-occurrence			PALLD	NRAS	3241	23	17	0	<-3	1	1	Mutual exclusivity
DNAH2	CBFB	3102	178	127	8	0.135	0.701	1	Co-occurrence			GATA3	CTCF	3165	103	13	0	<-3	1	1	Mutual exclusivity
RB1	SHANK2	3260	73	80	2	0.159	0.701	1	Co-occurrence			RPGR	AHNAK	3252	7	22	0	<-3	1	1	Mutual exclusivity
DNAH11	AKT1	3070	243	96	6	-0.341	0.701	1	Mutual exclusivity			AHNAK	EP300	3252	22	7	0	<-3	1	1	Mutual exclusivity
TTYH1	DNAH11	3143	23	247	2	0.146	0.704	1	Co-occurrence			RPGR	NF2	3252	7	22	0	<-3	1	1	Mutual exclusivity
ARID5B	BIRC6	3227	40	146	2	0.144	0.704	1	Co-occurrence			RPGR	ASXL2	3259	7	15	0	<-3	1	1	Mutual exclusivity
SMARCC2	BIRC6	3227	40	146	2	0.144	0.704	1	Co-occurrence			ASXL2	EP300	3259	15	7	0	<-3	1	1	Mutual exclusivity
ASXL1	AKT1	3254	59	100	2	0.141	0.704	1	Co-occurrence			RPGR	CBFB	3259	7	15	0	<-3	1	1	Mutual exclusivity
LAMA2	TP53	2166	84	1118	47	0.116	0.707	1	Co-occurrence			COL12A1	MAGEA8	3231	18	32	0	<-3	1	1	Mutual exclusivity
HDAC9	PIK3CA	2101	20	1284	10	-0.29	0.707	1	Mutual exclusivity			THADA	AKT1	3231	18	32	0	<-3	1	1	Mutual exclusivity
NOTCH1	AHNAK	3080	115	211	9	0.192	0.708	1	Co-occurrence			AHNAK	ALK	3230	22	29	0	<-3	1	1	Mutual exclusivity
DNAH11	NCOR2	3065	240	101	9	0.186	0.708	1	Co-occurrence			DNAH5	NEK1	3177	88	16	0	<-3	1	1	Mutual exclusivity
DNAH5	TBX3	3091	174	141	9	0.181	0.709	1	Co-occurrence			SMARCC2	NEK1	3254	11	16	0	<-3	1	1	Mutual exclusivity
AKAP9	MAP3K10	3215	161	37	2	0.11	0.71	1	Co-occurrence			PRKG1	LARGE1	3236	24	21	0	<-3	1	1	Mutual exclusivity
SHANK2	ERBB3	3257	80	76	2	0.099	0.711	1	Co-occurrence			EGFR	CTCF	3211	57	13	0	<-3	1	1	Mutual exclusivity
FANCD2	MAP2K4	3247	55	111	2	0.089	0.713	1	Co-occurrence			FBXW7	MAP2K4	3222	9	50	0	<-3	1	1	Mutual exclusivity
KDM3A	TBX3	3224	41	148	2	0.088	0.713	1	Co-occurrence			FRMD3	MAP2K4	3222	9	50	0	<-3	1	1	Mutual exclusivity
SF3B1	CDH1	2994	73	339	9	0.123	0.715	1	Co-occurrence			APC	MAP2K4	3222	9	50	0	<-3	1	1	Mutual exclusivity
SYNE1	FRMD3	3058	336	20	1	-1.136	0.715	1	Mutual exclusivity			FOXP1	MAP2K4	3222	9	50	0	<-3	1	1	Mutual exclusivity
MAGEA8	GATA3	3030	19	365	1	-1.195	0.716	1	Mutual exclusivity			SMARCC2	APC	3261	11	9	0	<-3	1	1	Mutual exclusivity
FRMD3	CDH1	3047	20	347	1	-1.188	0.716	1	Mutual exclusivity			NCOR2	APC	3261	11	9	0	<-3	1	1	Mutual exclusivity
L1CAM	ARID1A	3229	44	140	2	0.068	0.717	1	Co-occurrence			SMARCC2	FOXP1	3261	11	9	0	<-3	1	1	Mutual exclusivity
USH2A	PIK3CA	1990	131	1210	84	0.077	0.717	1	Co-occurrence			NCOR2	FOXP1	3261	11	9	0	<-3	1	1	Mutual exclusivity
SYNE1	TBL1XR1	3057	336	21	1	-1.207	0.718	1	Mutual exclusivity			FRMD3	SETDB1	2875	8	397	1	-0.144	1	1	Mutual exclusivity
EGFR	TG	3219	40	154	2	0.064	0.718	1	Co-occurrence			NCOR2	PDE4DIP	2941	10	329	1	-0.162	1	1	Mutual exclusivity
HDAC9	AHNAK	3166	29	219	1	-1.004	0.719	1	Mutual exclusivity			COL6A3	MYO1A	3264	3	14	0	<-3	1	1	Mutual exclusivity
DNAH2	GPS2	3194	185	35	1	-1.02	0.72	1	Mutual exclusivity			COL6A3	SF3B1	3264	3	14	0	<-3	1	1	Mutual exclusivity
HERC2	CDKN1B	3194	184	36	1	-1.052	0.72	1	Mutual exclusivity			PALLD	TTYH1	3220	23	38	0	<-3	1	1	Mutual exclusivity
DNAH2	CDKN1B	3193	185	36	1	-1.061	0.72	1	Mutual exclusivity			FRMD3	PIK3CA	3174	9	98	0	<-3	1	1	Mutual exclusivity
MYO1A	AKT1	3250	63	100	2	0.045	0.721	1	Co-occurrence			APC	PIK3CA	3174	9	98	0	<-3	1	1	Mutual exclusivity
CACNA2D3	TBX3	3221	44	149	1	-1.025	0.721	1	Mutual exclusivity			BRAF	BAP1	3232	44	5	0	<-3	1	1	Mutual exclusivity
PBRM1	CBFB	3230	50	134	1	-1.053	0.722	1	Mutual exclusivity			BRAF	DNAH2	3232	44	5	0	<-3	1	1	Mutual exclusivity
LAMA2	USP28	3234	130	50	1	-1.007	0.722	1	Mutual exclusivity			BRAF	PBRM1	3232	44	5	0	<-3	1	1	Mutual exclusivity
UTRN	BAP1	3221	146	47	1	-1.091	0.722	1	Mutual exclusivity			BRAF	TBX3	3232	44	5	0	<-3	1	1	Mutual exclusivity
KMT2D	CDKN1B	3180	198	36	1	-1.164	0.722	1	Mutual exclusivity			EGFR	USP28	3216	57	8	0	<-3	1	1	Mutual exclusivity
BRCA2	MAP2K4	3243	59	112	1	-1.027	0.722	1	Mutual exclusivity			EGFR	HERC2	3216	57	8	0	<-3	1	1	Mutual exclusivity
RPGR	MYH9	3247	62	105	1	-1.004	0.722	1	Mutual exclusivity			EGFR	PIK3R1	3216	57	8	0	<-3	1	1	Mutual exclusivity
BAP1	TBX3	3218	47	149	1	-1.122	0.722	1	Mutual exclusivity			BRAF	HERC2	3229	44	8	0	<-3	1	1	Mutual exclusivity
USH2A	ARID1A	3068	205	132	10	0.181	0.723	1	Co-occurrence			BRAF	PIK3R1	3229	44	8	0	<-3	1	1	Mutual exclusivity
APC	AKT1	3246	67	101	1	-1.06	0.723	1	Mutual exclusivity			PRKG1	CTCF	3244	24	13	0	<-3	1	1	Mutual exclusivity
GLDC	CBFB	3228	52	134	1	-1.11	0.723	1	Mutual exclusivity			USP28	USH2A	2749	7	524	1	-0.416	1	1	Mutual exclusivity
LAMA2	ARID2	3230	130	54	1	-1.12	0.723	1	Mutual exclusivity			HERC2	USH2A	2749	7	524	1	-0.416	1	1	Mutual exclusivity
ARID2	CBFB	3226	54	134	1	-1.165	0.724	1	Mutual exclusivity			MAP3K10	SYNE1	3213	26	42	0	<-3	1	1	Mutual exclusivity
KDM6A	NOTCH1	3232	59	123	1	-1.167	0.725	1	Mutual exclusivity			KDM6A	PPP2CB	3205	20	56	0	<-3	1	1	Mutual exclusivity
USH2A	GPS2	3165	214	35	1	-1.243	0.725	1	Mutual exclusivity			HDAC9	SF3B1	3212	55	14	0	<-3	1	1	Mutual exclusivity
AKT1	MAP3K1	3016	92	297	10	0.142	0.725	1	Co-occurrence			STK11	CDKN1B	3234	6	41	0	<-3	1	1	Mutual exclusivity
STK11	MAP3K1	3083	25	306	1	-1.311	0.725	1	Mutual exclusivity			KMT2D	CDKN1B	3234	6	41	0	<-3	1	1	Mutual exclusivity
PIK3R1	AKT1	3240	73	101	1	-1.186	0.726	1	Mutual exclusivity			TP53	CDKN1B	3234	6	41	0	<-3	1	1	Mutual exclusivity
PBRM1	TBX3	3215	50	149	1	-1.212	0.726	1	Mutual exclusivity			MYO1A	LARGE1	3246	14	21	0	<-3	1	1	Mutual exclusivity
FANCD2	CBFB	3224	56	134	1	-1.219	0.727	1	Mutual exclusivity			GPR32	ERBB3	3237	32	12	0	<-3	1	1	Mutual exclusivity
NOTCH1	RPGR	3229	123	62	1	-1.24	0.728	1	Mutual exclusivity			MAGEA8	ERBB3	3237	32	12	0	<-3	1	1	Mutual exclusivity
ALK	MAP2K4	3234	68	112	1	-1.236	0.728	1	Mutual exclusivity			GPR32	BIRC6	3237	32	12	0	<-3	1	1	Mutual exclusivity
ARID1B	GATA3	2967	82	358	8	-0.307	0.729	1	Mutual exclusivity			MAGEA8	BIRC6	3237	32	12	0	<-3	1	1	Mutual exclusivity
FOXP1	CDH1	3046	21	345	3	0.335	0.73	1	Co-occurrence			GPR32	MYH9	3237	32	12	0	<-3	1	1	Mutual exclusivity
BIRC6	PIK3CA	2031	90	1236	58	0.083	0.73	1	Co-occurrence			MAGEA8	MYH9	3237	32	12	0	<-3	1	1	Mutual exclusivity
ERBB3	AKT1	3236	77	101	1	-1.265	0.73	1	Mutual exclusivity			MAP3K10	BAP1	3250	26	5	0	<-3	1	1	Mutual exclusivity
KMT2C	FOXP1	3044	347	21	3	0.326	0.731	1	Co-occurrence			MAP3K10	DNAH2	3250	26	5	0	<-3	1	1	Mutual exclusivity
TP53	PDE4DIP	2148	1109	102	56	0.089	0.731	1	Co-occurrence			RB1	DNAH2	3250	26	5	0	<-3	1	1	Mutual exclusivity
ASXL1	CBFB	3222	58	132	3	0.336	0.733	1	Co-occurrence			ARID5B	DNAH2	3250	26	5	0	<-3	1	1	Mutual exclusivity
RB1	NCOR2	3233	72	107	3	0.332	0.734	1	Co-occurrence			MAP3K10	PBRM1	3250	26	5	0	<-3	1	1	Mutual exclusivity
AKAP9	PBRM1	3204	160	48	3	0.324	0.734	1	Co-occurrence			MAP3K10	TBX3	3250	26	5	0	<-3	1	1	Mutual exclusivity
EP300	AKT1	3235	78	99	3	0.33	0.734	1	Co-occurrence			RB1	TBX3	3250	26	5	0	<-3	1	1	Mutual exclusivity
CACNA2D3	DNAH2	3187	42	183	3	0.315	0.734	1	Co-occurrence			ARID5B	TBX3	3250	26	5	0	<-3	1	1	Mutual exclusivity
GLDC	PDE4DIP	3207	50	155	3	0.312	0.735	1	Co-occurrence			BAP1	JAK1	3243	5	33	0	<-3	1	1	Mutual exclusivity
DNAH5	JAK1	3189	180	43	3	0.306	0.735	1	Co-occurrence			DNAH2	JAK1	3243	5	33	0	<-3	1	1	Mutual exclusivity
TTYH1	CDH1	3045	22	345	3	0.267	0.736	1	Co-occurrence			PBRM1	JAK1	3243	5	33	0	<-3	1	1	Mutual exclusivity
TTYH1	KMT2C	3043	22	347	3	0.258	0.737	1	Co-occurrence			TBX3	CDH1	3243	5	33	0	<-3	1	1	Mutual exclusivity
LAMA2	MYO1A	3222	128	62	3	0.285	0.738	1	Co-occurrence			SMARCC2	PPP2CB	3214	11	56	0	<-3	1	1	Mutual exclusivity
SYNE1	STK11	3055	334	23	3	0.255	0.738	1	Co-occurrence			BAP1	DNAH2	3271	5	5	0	<-3	1	1	Mutual exclusivity
COL12A1	CTCF	3227	117	68	3	0.283	0.738	1	Co-occurrence			DNAH2	PBRM1	3271	5	5	0	<-3	1	1	Mutual exclusivity
LAMA2	ASXL2	3221	128	63	3	0.261	0.74	1	Co-occurrence			BAP1	TBX3	3271	5	5	0	<-3	1	1	Mutual exclusivity
BRCA1	PDE4DIP	3205	52	155	3	0.255	0.74	1	Co-occurrence			DNAH2	TBX3	3271	5	5	0	<-3	1	1	Mutual exclusivity
COL6A3	MYO1A	3219	131	62	3	0.25	0.741	1	Co-occurrence			PBRM1	TBX3	3271	5	5	0	<-3	1	1	Mutual exclusivity
DNAH5	BAP1	3187	180	45	3	0.239	0.742	1	Co-occurrence			SETDB1	CTCF	2871	397	12	1	-0.731	1	1	Mutual exclusivity
STK11	CDH1	3044	23	345	3	0.203	0.744	1	Co-occurrence			TBL1XR1	ARID1A	3188	89	4	0	<-3	1	1	Mutual exclusivity
DNAH11	DCAF4L2	3133	246	33	3	0.211	0.744	1	Co-occurrence			FRMD3	BRCA1	3242	9	30	0	<-3	1	1	Mutual exclusivity
DNAH11	GPS2	3133	246	33	3	0.211	0.744	1	Co-occurrence			BRCA1	APC	3242	30	9	0	<-3	1	1	Mutual exclusivity
EGFR	USH2A	3161	39	212	3	0.198	0.746	1	Co-occurrence			ARID2	BAP1	3257	19	5	0	<-3	1	1	Mutual exclusivity
BRCA2	TBX3	3208	57	147	3	0.2	0.746	1	Co-occurrence			ARID2	DNAH2	3257	19	5	0	<-3	1	1	Mutual exclusivity
SYNE1	MAP2K4	2977	325	101	12	0.122	0.748	1	Co-occurrence			ARID2	PBRM1	3257	19	5	0	<-3	1	1	Mutual exclusivity
NOTCH1	MAP3K1	2996	112	295	12	0.122	0.749	1	Co-occurrence			COL12A1	PRKG1	3239	18	24	0	<-3	1	1	Mutual exclusivity
DNAH11	CDKN1B	3132	246	34	3	0.168	0.749	1	Co-occurrence			USP28	SMARCC2	3262	8	11	0	<-3	1	1	Mutual exclusivity
NCOR2	KMT2C	2967	98	338	12	0.104	0.75	1	Co-occurrence			HERC2	SMARCC2	3262	8	11	0	<-3	1	1	Mutual exclusivity
COL6A3	ALK	3215	131	66	3	0.158	0.751	1	Co-occurrence			USP28	NCOR2	3262	8	11	0	<-3	1	1	Mutual exclusivity
SYNE1	LARGE1	3053	334	25	3	0.133	0.752	1	Co-occurrence			HERC2	NCOR2	3262	8	11	0	<-3	1	1	Mutual exclusivity
USP28	DNAH5	3184	48	180	3	0.145	0.753	1	Co-occurrence			USP28	MAP3K1	3262	8	11	0	<-3	1	1	Mutual exclusivity
COL12A1	ERBB3	3220	117	75	3	0.139	0.754	1	Co-occurrence			HERC2	MAP3K1	3262	8	11	0	<-3	1	1	Mutual exclusivity
FBXW7	DNAH11	3131	35	246	3	0.126	0.754	1	Co-occurrence			BAP1	SETDB1	2878	5	398	0	<-3	1	1	Mutual exclusivity
DNAH2	PBRM1	3181	183	48	3	0.12	0.756	1	Co-occurrence			AKAP9	COL6A3	3235	43	3	0	<-3	1	1	Mutual exclusivity
COL6A3	CTCF	3213	131	68	3	0.114	0.757	1	Co-occurrence			PALLD	KDM6A	3238	23	20	0	<-3	1	1	Mutual exclusivity
CBFB	CTCF	3212	132	68	3	0.102	0.759	1	Co-occurrence			MAGEA8	ARID2	3230	32	19	0	<-3	1	1	Mutual exclusivity
MYO1A	BIRC6	3205	62	145	3	0.097	0.759	1	Co-occurrence			PALLD	KMT2D	3252	23	6	0	<-3	1	1	Mutual exclusivity
CACNA2D3	USH2A	3158	42	212	3	0.09	0.76	1	Co-occurrence			PALLD	KDM3A	3252	23	6	0	<-3	1	1	Mutual exclusivity
SETDB1	USH2A	3158	42	212	3	0.09	0.76	1	Co-occurrence			ARID2	MAP3K1	3251	19	11	0	<-3	1	1	Mutual exclusivity
LARGE1	KMT2C	3040	25	347	3	0.072	0.761	1	Co-occurrence			BAP1	NEK1	3260	5	16	0	<-3	1	1	Mutual exclusivity
MYO1A	TBX3	3203	62	147	3	0.076	0.762	1	Co-occurrence			DNAH2	NEK1	3260	5	16	0	<-3	1	1	Mutual exclusivity
SYNE1	MAP3K1	2799	309	279	28	-0.138	0.763	1	Mutual exclusivity			PBRM1	NEK1	3260	5	16	0	<-3	1	1	Mutual exclusivity
LAMA2	RB1	3212	128	72	3	0.064	0.764	1	Co-occurrence			NEK1	TBX3	3260	16	5	0	<-3	1	1	Mutual exclusivity
AHNAK	CACNA2D3	3153	217	42	3	0.054	0.765	1	Co-occurrence			NCOR2	USH2A	2746	10	524	1	-0.932	1	1	Mutual exclusivity
COL6A3	THSD7A	3210	131	71	3	0.05	0.766	1	Co-occurrence			EGFR	EP300	3217	57	7	0	<-3	1	1	Mutual exclusivity
MAP3K1	CDH1	2789	278	319	29	-0.133	0.767	1	Mutual exclusivity			RPGR	CDKN1B	3233	7	41	0	<-3	1	1	Mutual exclusivity
THSD7A	CBFB	3209	71	132	3	0.039	0.768	1	Co-occurrence			EP300	CDKN1B	3233	7	41	0	<-3	1	1	Mutual exclusivity
RB1	CBFB	3207	73	133	2	-0.598	0.769	1	Mutual exclusivity			BRCA2	USP28	3244	29	8	0	<-3	1	1	Mutual exclusivity
LAMA2	ERBB3	3208	129	76	2	-0.612	0.769	1	Mutual exclusivity			BRCA2	HERC2	3244	29	8	0	<-3	1	1	Mutual exclusivity
PIK3R1	ARID1A	3201	72	140	2	-0.655	0.769	1	Mutual exclusivity			BRCA2	PIK3R1	3244	29	8	0	<-3	1	1	Mutual exclusivity
ERBB3	CBFB	3204	76	133	2	-0.658	0.769	1	Mutual exclusivity			ALK	PIK3R1	3244	29	8	0	<-3	1	1	Mutual exclusivity
RB1	ARID1A	3200	73	140	2	-0.675	0.769	1	Mutual exclusivity			RPGR	EP300	3267	7	7	0	<-3	1	1	Mutual exclusivity
DNAH11	CACNA2D3	3123	247	43	2	-0.766	0.77	1	Mutual exclusivity			TTYH1	BAP1	3238	38	5	0	<-3	1	1	Mutual exclusivity
LAMA2	KMT2C	2946	119	338	12	-0.186	0.77	1	Mutual exclusivity			TTYH1	DNAH2	3238	38	5	0	<-3	1	1	Mutual exclusivity
KDM6A	DNAH2	3171	58	184	2	-0.751	0.771	1	Mutual exclusivity			TTYH1	PBRM1	3238	38	5	0	<-3	1	1	Mutual exclusivity
FANCD2	KMT2D	3161	55	197	2	-0.777	0.772	1	Mutual exclusivity			TTYH1	TBX3	3238	38	5	0	<-3	1	1	Mutual exclusivity
NCOR2	THADA	3203	106	102	4	0.245	0.776	1	Co-occurrence			GPR32	SMARCC2	3238	32	11	0	<-3	1	1	Mutual exclusivity
COL6A3	GATA3	2928	121	353	13	-0.166	0.777	1	Mutual exclusivity			MAGEA8	SMARCC2	3238	32	11	0	<-3	1	1	Mutual exclusivity
NOTCH1	PIK3CA	2042	79	1249	45	-0.103	0.777	1	Mutual exclusivity			GPR32	NCOR2	3238	32	11	0	<-3	1	1	Mutual exclusivity
HERC2	MYO1A	3169	181	61	4	0.199	0.779	1	Co-occurrence			GPR32	MAP3K1	3238	32	11	0	<-3	1	1	Mutual exclusivity
AHNAK	BRCA1	3144	216	51	4	0.191	0.779	1	Co-occurrence			AKT1	MAP3K1	3238	32	11	0	<-3	1	1	Mutual exclusivity
AHNAK	ARID2	3144	216	51	4	0.191	0.779	1	Co-occurrence			L1CAM	SYNE1	3204	35	42	0	<-3	1	1	Mutual exclusivity
MYH9	MAP2K4	3200	102	109	4	0.203	0.779	1	Co-occurrence			FBXW7	USP28	3264	9	8	0	<-3	1	1	Mutual exclusivity
KMT2C	CDH1	2754	313	311	37	0.066	0.78	1	Co-occurrence			FRMD3	USP28	3264	9	8	0	<-3	1	1	Mutual exclusivity
BIRC6	SF3B1	3189	144	78	4	0.184	0.78	1	Co-occurrence			FBXW7	HERC2	3264	9	8	0	<-3	1	1	Mutual exclusivity
ARID1B	CBFB	3194	86	131	4	0.181	0.781	1	Co-occurrence			FRMD3	HERC2	3264	9	8	0	<-3	1	1	Mutual exclusivity
SYNE1	GATA3	2746	303	332	34	-0.108	0.781	1	Mutual exclusivity			USP28	APC	3264	8	9	0	<-3	1	1	Mutual exclusivity
DCAF4L2	CDH1	3035	32	344	4	0.141	0.781	1	Co-occurrence			HERC2	APC	3264	8	9	0	<-3	1	1	Mutual exclusivity
SF3B1	TBX3	3187	78	146	4	0.163	0.782	1	Co-occurrence			FBXW7	PIK3R1	3264	9	8	0	<-3	1	1	Mutual exclusivity
KMT2C	NEK1	3033	346	32	4	0.132	0.782	1	Co-occurrence			FRMD3	PIK3R1	3264	9	8	0	<-3	1	1	Mutual exclusivity
KMT2C	GPS2	3033	346	32	4	0.132	0.782	1	Co-occurrence			USP28	FOXP1	3264	8	9	0	<-3	1	1	Mutual exclusivity
APC	DNAH2	3165	64	182	4	0.12	0.786	1	Co-occurrence			HERC2	FOXP1	3264	8	9	0	<-3	1	1	Mutual exclusivity
EP300	TG	3182	77	152	4	0.121	0.786	1	Co-occurrence			PIK3R1	FOXP1	3264	8	9	0	<-3	1	1	Mutual exclusivity
CDKN1B	CDH1	3034	33	344	4	0.096	0.786	1	Co-occurrence			GPR32	NEK1	3233	32	16	0	<-3	1	1	Mutual exclusivity
SMARCC2	MAP3K1	3070	38	303	4	0.093	0.787	1	Co-occurrence			AKT1	NEK1	3233	32	16	0	<-3	1	1	Mutual exclusivity
COL12A1	THADA	3193	116	102	4	0.11	0.788	1	Co-occurrence			FBXW7	PRKG1	3248	9	24	0	<-3	1	1	Mutual exclusivity
ARID1B	ARID1A	3187	86	138	4	0.103	0.788	1	Co-occurrence			PRKG1	FRMD3	3248	24	9	0	<-3	1	1	Mutual exclusivity
AKAP9	CDH1	2919	148	333	15	-0.171	0.791	1	Mutual exclusivity			PRKG1	APC	3248	24	9	0	<-3	1	1	Mutual exclusivity
HERC2	MAP3K1	2938	170	292	15	-0.172	0.791	1	Mutual exclusivity			PRKG1	FOXP1	3248	24	9	0	<-3	1	1	Mutual exclusivity
NOTCH1	MYH9	3189	120	102	4	0.06	0.793	1	Co-occurrence			DNAH5	ARID1A	3189	88	4	0	<-3	1	1	Mutual exclusivity
COL12A1	NCOR2	3189	116	106	4	0.053	0.794	1	Co-occurrence			DNAH5	GPS2	3189	88	4	0	<-3	1	1	Mutual exclusivity
L1CAM	MAP3K1	3065	43	304	3	-0.508	0.795	1	Mutual exclusivity			EP300	NEK1	3258	7	16	0	<-3	1	1	Mutual exclusivity
JAK1	MAP3K1	3065	43	304	3	-0.508	0.795	1	Mutual exclusivity			LARGE1	PIK3CA	3162	21	98	0	<-3	1	1	Mutual exclusivity
ARID5B	CDH1	3028	39	345	3	-0.567	0.796	1	Mutual exclusivity			L1CAM	PRKG1	3222	35	24	0	<-3	1	1	Mutual exclusivity
PIK3R1	DNAH2	3158	71	183	3	-0.456	0.797	1	Mutual exclusivity			COL12A1	CTCF	3250	18	13	0	<-3	1	1	Mutual exclusivity
KMT2D	CTCF	3148	196	68	3	-0.497	0.797	1	Mutual exclusivity			THADA	CTCF	3250	18	13	0	<-3	1	1	Mutual exclusivity
DNAH5	ERBB3	3157	180	75	3	-0.511	0.798	1	Mutual exclusivity			FBXW7	KDM6A	3252	9	20	0	<-3	1	1	Mutual exclusivity
CTNNA3	MAP3K1	3064	44	302	5	0.205	0.799	1	Co-occurrence			EGFR	CBFB	3209	57	15	0	<-3	1	1	Mutual exclusivity
ARID5B	GATA3	3012	37	361	5	0.173	0.8	1	Co-occurrence			PPP2CB	SF3B1	3211	56	14	0	<-3	1	1	Mutual exclusivity
LAMA2	MAP2K4	3174	128	110	3	-0.564	0.801	1	Mutual exclusivity			USP28	DNAH5	3185	8	88	0	<-3	1	1	Mutual exclusivity
APC	PIK3CA	2080	41	1267	27	0.113	0.801	1	Co-occurrence			DNAH5	HERC2	3185	88	8	0	<-3	1	1	Mutual exclusivity
USH2A	CTCF	3134	210	66	5	0.177	0.803	1	Co-occurrence			SHANK2	SPACA1	3071	193	16	1	-0.008	1	1	Mutual exclusivity
AKT1	TBX3	3168	97	145	5	0.171	0.804	1	Co-occurrence			LAMA2	USP28	3225	48	8	0	<-3	1	1	Mutual exclusivity
NF2	TP53	2237	13	1160	5	-0.431	0.804	1	Mutual exclusivity			LAMA2	HERC2	3225	48	8	0	<-3	1	1	Mutual exclusivity
USP28	MAP3K1	3062	46	302	5	0.14	0.804	1	Co-occurrence			THSD7A	HERC2	3225	48	8	0	<-3	1	1	Mutual exclusivity
RPGR	DNAH11	3108	58	244	5	0.135	0.805	1	Co-occurrence			GLDC	PIK3R1	3225	48	8	0	<-3	1	1	Mutual exclusivity
DNAH5	GATA3	2884	165	348	18	-0.145	0.806	1	Mutual exclusivity			LAMA2	PIK3R1	3225	48	8	0	<-3	1	1	Mutual exclusivity
L1CAM	KMT2C	3024	41	345	5	0.096	0.807	1	Co-occurrence			THSD7A	PIK3R1	3225	48	8	0	<-3	1	1	Mutual exclusivity
PIK3R1	USH2A	3131	69	210	5	0.112	0.808	1	Co-occurrence			NF2	NEK1	3243	22	16	0	<-3	1	1	Mutual exclusivity
THSD7A	PIK3CA	2076	45	1265	29	0.081	0.81	1	Co-occurrence			USP28	CDKN1B	3232	8	41	0	<-3	1	1	Mutual exclusivity
LAMA2	NOTCH1	3165	126	119	5	0.078	0.812	1	Co-occurrence			HERC2	CDKN1B	3232	8	41	0	<-3	1	1	Mutual exclusivity
BAP1	KMT2C	3021	44	346	4	-0.333	0.813	1	Mutual exclusivity			PALLD	MYO1A	3244	23	14	0	<-3	1	1	Mutual exclusivity
BAP1	GATA3	3005	44	362	4	-0.406	0.814	1	Mutual exclusivity			PALLD	SF3B1	3244	23	14	0	<-3	1	1	Mutual exclusivity
MYH9	TG	3158	101	151	5	0.05	0.814	1	Co-occurrence			KMT2D	PPP2CB	3219	6	56	0	<-3	1	1	Mutual exclusivity
PBRM1	KMT2C	3018	47	346	4	-0.43	0.815	1	Mutual exclusivity			PPP2CB	KDM3A	3219	56	6	0	<-3	1	1	Mutual exclusivity
UTRN	MAP2K4	3160	142	108	5	0.043	0.815	1	Co-occurrence			FBXW7	AHNAK	3250	9	22	0	<-3	1	1	Mutual exclusivity
NOTCH1	CBFB	3161	119	130	5	0.031	0.817	1	Co-occurrence			FRMD3	AHNAK	3250	9	22	0	<-3	1	1	Mutual exclusivity
GLDC	CDH1	3020	47	342	6	0.173	0.817	1	Co-occurrence			AHNAK	APC	3250	22	9	0	<-3	1	1	Mutual exclusivity
TBX3	MAP2K4	3156	146	109	4	-0.334	0.817	1	Mutual exclusivity			NF2	APC	3250	22	9	0	<-3	1	1	Mutual exclusivity
COL12A1	TBX3	3149	116	146	4	-0.427	0.819	1	Mutual exclusivity			AHNAK	FOXP1	3250	22	9	0	<-3	1	1	Mutual exclusivity
NOTCH1	TBX3	3147	118	144	6	0.152	0.821	1	Co-occurrence			NF2	FOXP1	3250	22	9	0	<-3	1	1	Mutual exclusivity
MAGEA8	PIK3CA	2109	12	1286	8	0.129	0.822	1	Co-occurrence			STK11	KMT2D	3269	6	6	0	<-3	1	1	Mutual exclusivity
ARID1B	TP53	2192	58	1133	32	0.094	0.822	1	Co-occurrence			STK11	KDM3A	3269	6	6	0	<-3	1	1	Mutual exclusivity
FRMD3	PIK3CA	2107	14	1287	7	-0.289	0.823	1	Mutual exclusivity			KMT2D	KDM3A	3269	6	6	0	<-3	1	1	Mutual exclusivity
HERC2	AKT1	3134	179	96	6	0.13	0.823	1	Co-occurrence			STK11	TP53	3269	6	6	0	<-3	1	1	Mutual exclusivity
ARID1B	PIK3CA	2066	55	1259	35	0.062	0.827	1	Co-occurrence			KMT2D	TP53	3269	6	6	0	<-3	1	1	Mutual exclusivity
ARID2	GATA3	2999	50	361	5	-0.268	0.829	1	Mutual exclusivity			KDM3A	TP53	3269	6	6	0	<-3	1	1	Mutual exclusivity
FANCD2	GATA3	2997	52	361	5	-0.325	0.829	1	Mutual exclusivity			DNAH11	STK11	3215	60	6	0	<-3	1	1	Mutual exclusivity
USH2A	AKT1	3105	208	95	7	0.137	0.835	1	Co-occurrence			DNAH11	KMT2D	3215	60	6	0	<-3	1	1	Mutual exclusivity
THSD7A	MAP3K1	3041	67	300	7	0.083	0.837	1	Co-occurrence			DNAH11	KDM3A	3215	60	6	0	<-3	1	1	Mutual exclusivity
NOTCH1	DNAH2	3112	117	179	7	0.057	0.84	1	Co-occurrence			CDKN1B	ARID1A	3236	41	4	0	<-3	1	1	Mutual exclusivity
KMT2C	CTCF	3000	344	65	6	-0.313	0.842	1	Mutual exclusivity			CDKN1B	GPS2	3236	41	4	0	<-3	1	1	Mutual exclusivity
SF3B1	MAP3K1	3032	76	301	6	-0.331	0.844	1	Mutual exclusivity			BRCA2	KDM6A	3232	29	20	0	<-3	1	1	Mutual exclusivity
HERC2	CBFB	3101	179	129	6	-0.312	0.845	1	Mutual exclusivity			KDM6A	ALK	3232	20	29	0	<-3	1	1	Mutual exclusivity
THSD7A	KMT2C	2999	66	342	8	0.088	0.846	1	Co-occurrence			RPGR	ARID1A	3270	7	4	0	<-3	1	1	Mutual exclusivity
HDAC9	TP53	2231	19	1154	11	0.163	0.847	1	Co-occurrence			EP300	ARID1A	3270	7	4	0	<-3	1	1	Mutual exclusivity
LARGE1	PIK3CA	2104	17	1283	11	0.086	0.848	1	Co-occurrence			RPGR	GPS2	3270	7	4	0	<-3	1	1	Mutual exclusivity
COL12A1	PIK3CA	2045	76	1250	44	-0.078	0.848	1	Mutual exclusivity			STK11	THADA	3257	6	18	0	<-3	1	1	Mutual exclusivity
ERBB3	GATA3	2978	71	359	7	-0.29	0.852	1	Mutual exclusivity			KMT2D	THADA	3257	6	18	0	<-3	1	1	Mutual exclusivity
SHANK2	CDH1	2992	75	341	7	-0.288	0.853	1	Mutual exclusivity			PALLD	USP28	3250	23	8	0	<-3	1	1	Mutual exclusivity
UTRN	DNAH2	3089	140	179	7	-0.213	0.853	1	Mutual exclusivity			PALLD	HERC2	3250	23	8	0	<-3	1	1	Mutual exclusivity
LAMA2	PIK3CA	2041	80	1243	51	0.066	0.854	1	Co-occurrence			PALLD	PIK3R1	3250	23	8	0	<-3	1	1	Mutual exclusivity
MYH9	MAP3K1	3012	96	297	10	0.079	0.863	1	Co-occurrence			FBXW7	L1CAM	3237	9	35	0	<-3	1	1	Mutual exclusivity
FBXW7	PIK3CA	2098	23	1279	15	0.097	0.867	1	Co-occurrence			FBXW7	UTRN	3237	9	35	0	<-3	1	1	Mutual exclusivity
AKT1	CDH1	2976	91	337	11	0.094	0.867	1	Co-occurrence			FBXW7	KMT2C	3237	9	35	0	<-3	1	1	Mutual exclusivity
ARID5B	PIK3CA	2094	27	1279	15	-0.137	0.873	1	Mutual exclusivity			APC	KMT2C	3237	9	35	0	<-3	1	1	Mutual exclusivity
TP53	JAK1	2219	1150	31	15	-0.099	0.877	1	Mutual exclusivity			MAGEA8	HERC2	3241	32	8	0	<-3	1	1	Mutual exclusivity
COL6A3	MAP3K1	2985	123	296	11	-0.149	0.878	1	Mutual exclusivity			GPR32	PIK3R1	3241	32	8	0	<-3	1	1	Mutual exclusivity
GLDC	TP53	2214	36	1148	17	-0.135	0.884	1	Mutual exclusivity			HERC2	AKT1	3241	8	32	0	<-3	1	1	Mutual exclusivity
COL6A3	CDH1	2947	120	334	14	0.042	0.884	1	Co-occurrence			PIK3R1	AKT1	3241	8	32	0	<-3	1	1	Mutual exclusivity
LAMA2	GATA3	2931	118	353	13	-0.129	0.886	1	Mutual exclusivity			USP28	BRCA1	3243	8	30	0	<-3	1	1	Mutual exclusivity
FANCD2	PIK3CA	2086	35	1272	22	0.044	0.892	1	Co-occurrence			HERC2	BRCA1	3243	8	30	0	<-3	1	1	Mutual exclusivity
TG	CDH1	2926	141	333	15	-0.097	0.893	1	Mutual exclusivity			CTNNA3	ERBB3	3236	33	12	0	<-3	1	1	Mutual exclusivity
DNAH2	MAP3K1	2939	169	290	17	0.028	0.895	1	Co-occurrence			CTNNA3	BIRC6	3236	33	12	0	<-3	1	1	Mutual exclusivity
PDE4DIP	GATA3	2907	142	350	16	-0.096	0.896	1	Mutual exclusivity			CTNNA3	MYH9	3236	33	12	0	<-3	1	1	Mutual exclusivity
USH2A	MAP3K1	2911	197	289	18	-0.12	0.902	1	Mutual exclusivity			ERBB3	JAK1	3236	12	33	0	<-3	1	1	Mutual exclusivity
ERBB3	PIK3CA	2073	48	1264	30	0.036	0.907	1	Co-occurrence			MYH9	JAK1	3236	12	33	0	<-3	1	1	Mutual exclusivity
DNAH11	MAP3K1	2882	226	284	23	0.046	0.908	1	Co-occurrence			ERBB3	CDH1	3236	12	33	0	<-3	1	1	Mutual exclusivity
COL6A3	PIK3CA	2037	84	1244	50	-0.037	0.928	1	Mutual exclusivity			BIRC6	CDH1	3236	12	33	0	<-3	1	1	Mutual exclusivity
KMT2D	PIK3CA	1998	123	1218	76	0.019	0.94	1	Co-occurrence			ASXL1	APC	3226	46	9	0	<-3	1	1	Mutual exclusivity
RPGR	MAP2K4	3241	61	111	2	-0.063	1	1	Mutual exclusivity			USP28	LARGE1	3252	8	21	0	<-3	1	1	Mutual exclusivity
ASXL2	MAP2K4	3238	64	111	2	-0.134	1	1	Mutual exclusivity			HERC2	LARGE1	3252	8	21	0	<-3	1	1	Mutual exclusivity
KDM6A	MAP2K4	3244	58	111	2	0.011	1	1	Co-occurrence			CTNNA3	NRAS	3231	33	17	0	<-3	1	1	Mutual exclusivity
NCOR2	PIK3R1	3233	108	72	2	-0.266	1	1	Mutual exclusivity			CTNNA3	CACNA2D3	3231	33	17	0	<-3	1	1	Mutual exclusivity
CACNA2D3	SPACA1	3357	45	13	0	<-3	1	1	Mutual exclusivity			NRAS	CDH1	3231	17	33	0	<-3	1	1	Mutual exclusivity
SETDB1	SPACA1	3357	45	13	0	<-3	1	1	Mutual exclusivity			RPGR	PIK3CA	3176	7	98	0	<-3	1	1	Mutual exclusivity
THADA	SF3B1	3229	104	80	2	-0.365	1	1	Mutual exclusivity			FANCD2	FRMD3	3236	36	9	0	<-3	1	1	Mutual exclusivity
MYH9	SF3B1	3229	104	80	2	-0.365	1	1	Mutual exclusivity			FANCD2	APC	3236	36	9	0	<-3	1	1	Mutual exclusivity
HDAC9	TTYH1	3360	30	25	0	<-3	1	1	Mutual exclusivity			FANCD2	FOXP1	3236	36	9	0	<-3	1	1	Mutual exclusivity
NCOR2	ASXL2	3241	108	64	2	-0.093	1	1	Mutual exclusivity			ERBB3	MAP3K1	3258	12	11	0	<-3	1	1	Mutual exclusivity
NCOR2	SPACA1	3292	110	13	0	<-3	1	1	Mutual exclusivity			BIRC6	MAP3K1	3258	12	11	0	<-3	1	1	Mutual exclusivity
KDM3A	TP53	2222	28	1150	15	0.05	1	1	Co-occurrence			MAP3K10	BRCA1	3225	26	30	0	<-3	1	1	Mutual exclusivity
EGFR	SPACA1	3360	42	13	0	<-3	1	1	Mutual exclusivity			ARID5B	BRCA1	3225	26	30	0	<-3	1	1	Mutual exclusivity
ARID5B	SPACA1	3360	42	13	0	<-3	1	1	Mutual exclusivity			COL6A3	NRAS	3261	3	17	0	<-3	1	1	Mutual exclusivity
PRKG1	MAP2K4	3284	18	113	0	<-3	1	1	Mutual exclusivity			COL6A3	CACNA2D3	3261	3	17	0	<-3	1	1	Mutual exclusivity
THSD7A	SF3B1	3260	73	81	1	-0.859	1	1	Mutual exclusivity			COL6A3	SPACA1	3261	3	17	0	<-3	1	1	Mutual exclusivity
PIK3R1	SF3B1	3260	73	81	1	-0.859	1	1	Mutual exclusivity			ASXL1	CTCF	3222	46	13	0	<-3	1	1	Mutual exclusivity
NCOR2	PPP2CB	3299	110	6	0	<-3	1	1	Mutual exclusivity			DNAH11	LARGE1	3200	60	21	0	<-3	1	1	Mutual exclusivity
COL6A3	BAP1	3234	133	47	1	-0.951	1	1	Mutual exclusivity			RB1	SETDB1	2860	23	395	3	-0.083	1	1	Mutual exclusivity
L1CAM	SHANK2	3288	45	81	1	-0.149	1	1	Mutual exclusivity			ARID5B	SETDB1	2860	23	395	3	-0.083	1	1	Mutual exclusivity
MYO1A	PIK3R1	3277	64	73	1	-0.512	1	1	Mutual exclusivity			MAP3K10	ARID2	3236	26	19	0	<-3	1	1	Mutual exclusivity
FRMD3	SHANK2	3312	21	82	0	<-3	1	1	Mutual exclusivity			RB1	ARID2	3236	26	19	0	<-3	1	1	Mutual exclusivity
USP28	SMARCC2	3322	51	42	0	<-3	1	1	Mutual exclusivity			ARID5B	ARID2	3236	26	19	0	<-3	1	1	Mutual exclusivity
MAP3K10	BAP1	3328	39	48	0	<-3	1	1	Mutual exclusivity			BAP1	USH2A	2751	5	525	0	<-3	1	1	Mutual exclusivity
BRCA2	HDAC9	3325	60	30	0	<-3	1	1	Mutual exclusivity			PBRM1	USH2A	2751	5	525	0	<-3	1	1	Mutual exclusivity
KDM6A	HDAC9	3325	60	30	0	<-3	1	1	Mutual exclusivity			USH2A	TBX3	2751	525	5	0	<-3	1	1	Mutual exclusivity
PRKG1	HDAC9	3367	18	30	0	<-3	1	1	Mutual exclusivity			COL6A3	HDAC9	3223	3	55	0	<-3	1	1	Mutual exclusivity
KDM3A	ARID1A	3231	42	141	1	-0.874	1	1	Mutual exclusivity			COL12A1	EGFR	3206	18	57	0	<-3	1	1	Mutual exclusivity
ARID1B	EGFR	3284	89	41	1	-0.152	1	1	Mutual exclusivity			KMT2D	CTCF	3262	6	13	0	<-3	1	1	Mutual exclusivity
COL12A1	PPP2CB	3289	120	6	0	<-3	1	1	Mutual exclusivity			KDM3A	CTCF	3262	6	13	0	<-3	1	1	Mutual exclusivity
SPACA1	SF3B1	3320	13	82	0	<-3	1	1	Mutual exclusivity			ERBB3	ARID1A	3265	12	4	0	<-3	1	1	Mutual exclusivity
COL12A1	BAP1	3248	119	47	1	-0.784	1	1	Mutual exclusivity			BIRC6	ARID1A	3265	12	4	0	<-3	1	1	Mutual exclusivity
CTNNA3	MAP2K4	3254	48	112	1	-0.724	1	1	Mutual exclusivity			MYH9	ARID1A	3265	12	4	0	<-3	1	1	Mutual exclusivity
NRAS	MAP2K4	3297	5	113	0	<-3	1	1	Mutual exclusivity			ERBB3	GPS2	3265	12	4	0	<-3	1	1	Mutual exclusivity
MAGEA8	ARID1A	3253	20	142	0	<-3	1	1	Mutual exclusivity			BIRC6	GPS2	3265	12	4	0	<-3	1	1	Mutual exclusivity
KDM6A	PIK3R1	3282	59	73	1	-0.392	1	1	Mutual exclusivity			FANCD2	NCOR2	3234	36	11	0	<-3	1	1	Mutual exclusivity
BRCA2	MYO1A	3291	59	64	1	-0.198	1	1	Mutual exclusivity			FANCD2	MAP3K1	3234	36	11	0	<-3	1	1	Mutual exclusivity
NF2	BAP1	3349	18	48	0	<-3	1	1	Mutual exclusivity			PRKG1	MYH9	3245	24	12	0	<-3	1	1	Mutual exclusivity
RPGR	FOXP1	3328	63	24	0	<-3	1	1	Mutual exclusivity			CTNNA3	EGFR	3191	33	57	0	<-3	1	1	Mutual exclusivity
COL12A1	MYO1A	3232	118	63	2	-0.202	1	1	Mutual exclusivity			L1CAM	SHANK2	3054	33	192	2	-0.053	1	1	Mutual exclusivity
HDAC9	ARID5B	3343	30	42	0	<-3	1	1	Mutual exclusivity			UTRN	SHANK2	3054	33	192	2	-0.053	1	1	Mutual exclusivity
BRCA2	FOXP1	3331	60	24	0	<-3	1	1	Mutual exclusivity			PIK3CA	ARID1A	3179	98	4	0	<-3	1	1	Mutual exclusivity
KDM6A	FOXP1	3331	60	24	0	<-3	1	1	Mutual exclusivity			CTNNA3	SETDB1	2854	29	394	4	-0.001	1	1	Mutual exclusivity
NRAS	BAP1	3362	5	48	0	<-3	1	1	Mutual exclusivity			PALLD	PRKG1	3234	23	24	0	<-3	1	1	Mutual exclusivity
NCOR2	CTCF	3236	108	69	2	-0.203	1	1	Mutual exclusivity			KDM6A	NCOA3	3167	20	94	0	<-3	1	1	Mutual exclusivity
FOXP1	MAP2K4	3278	24	113	0	<-3	1	1	Mutual exclusivity			RPGR	BAP1	3269	7	5	0	<-3	1	1	Mutual exclusivity
BRCA2	NCOR2	3246	59	109	1	-0.986	1	1	Mutual exclusivity			EP300	BAP1	3269	7	5	0	<-3	1	1	Mutual exclusivity
KDM6A	NCOR2	3246	59	109	1	-0.986	1	1	Mutual exclusivity			RPGR	DNAH2	3269	7	5	0	<-3	1	1	Mutual exclusivity
KDM3A	BAP1	3324	43	48	0	<-3	1	1	Mutual exclusivity			RPGR	PBRM1	3269	7	5	0	<-3	1	1	Mutual exclusivity
THSD7A	AKT1	3241	72	100	2	-0.152	1	1	Mutual exclusivity			EP300	PBRM1	3269	7	5	0	<-3	1	1	Mutual exclusivity
MAP3K10	HDAC9	3346	39	30	0	<-3	1	1	Mutual exclusivity			RPGR	TBX3	3269	7	5	0	<-3	1	1	Mutual exclusivity
ERBB3	SF3B1	3256	77	81	1	-0.938	1	1	Mutual exclusivity			EP300	TBX3	3269	7	5	0	<-3	1	1	Mutual exclusivity
LARGE1	MAP2K4	3274	28	113	0	<-3	1	1	Mutual exclusivity			PRKG1	USP28	3249	24	8	0	<-3	1	1	Mutual exclusivity
RPGR	NCOR2	3244	61	108	2	-0.022	1	1	Mutual exclusivity			PRKG1	HERC2	3249	24	8	0	<-3	1	1	Mutual exclusivity
USH2A	FOXP1	3177	214	23	1	-0.632	1	1	Mutual exclusivity			PRKG1	PIK3R1	3249	24	8	0	<-3	1	1	Mutual exclusivity
GPR32	ASXL2	3327	22	66	0	<-3	1	1	Mutual exclusivity			GATA3	ARID1A	3174	103	4	0	<-3	1	1	Mutual exclusivity
ASXL1	LARGE1	3326	61	28	0	<-3	1	1	Mutual exclusivity			GATA3	GPS2	3174	103	4	0	<-3	1	1	Mutual exclusivity
NRAS	EP300	3329	5	81	0	<-3	1	1	Mutual exclusivity			FBXW7	CTCF	3259	9	13	0	<-3	1	1	Mutual exclusivity
MAP3K10	NOTCH1	3253	38	123	1	-0.523	1	1	Mutual exclusivity			FRMD3	CTCF	3259	9	13	0	<-3	1	1	Mutual exclusivity
COL6A3	SMARCC2	3240	133	41	1	-0.751	1	1	Mutual exclusivity			APC	CTCF	3259	9	13	0	<-3	1	1	Mutual exclusivity
BRCA2	MYH9	3250	59	105	1	-0.931	1	1	Mutual exclusivity			FOXP1	CTCF	3259	9	13	0	<-3	1	1	Mutual exclusivity
NRAS	HDAC9	3380	5	30	0	<-3	1	1	Mutual exclusivity			GLDC	ARID2	3214	48	19	0	<-3	1	1	Mutual exclusivity
THSD7A	BAP1	3294	73	47	1	-0.059	1	1	Mutual exclusivity			THSD7A	ARID2	3214	48	19	0	<-3	1	1	Mutual exclusivity
EGFR	SHANK2	3292	41	81	1	-0.013	1	1	Mutual exclusivity			ASXL1	ARID1A	3231	46	4	0	<-3	1	1	Mutual exclusivity
SMARCC2	SF3B1	3292	41	81	1	-0.013	1	1	Mutual exclusivity			ASXL1	GPS2	3231	46	4	0	<-3	1	1	Mutual exclusivity
CTNNA3	BAP1	3318	49	48	0	<-3	1	1	Mutual exclusivity			KMT2D	NEK1	3259	6	16	0	<-3	1	1	Mutual exclusivity
MAP3K10	TP53	2224	26	1152	13	-0.051	1	1	Mutual exclusivity			KDM3A	NEK1	3259	6	16	0	<-3	1	1	Mutual exclusivity
FRMD3	EP300	3313	21	81	0	<-3	1	1	Mutual exclusivity			TP53	NEK1	3259	6	16	0	<-3	1	1	Mutual exclusivity
FBXW7	MYO1A	3312	38	65	0	<-3	1	1	Mutual exclusivity			USP28	PDE4DIP	2943	8	330	0	<-3	1	1	Mutual exclusivity
MYO1A	ASXL2	3285	64	65	1	-0.341	1	1	Mutual exclusivity			BRAF	ARID1A	3233	44	4	0	<-3	1	1	Mutual exclusivity
L1CAM	BAP1	3321	46	48	0	<-3	1	1	Mutual exclusivity			BRAF	GPS2	3233	44	4	0	<-3	1	1	Mutual exclusivity
PALLD	KDM3A	3335	37	43	0	<-3	1	1	Mutual exclusivity			FBXW7	BAP1	3267	9	5	0	<-3	1	1	Mutual exclusivity
L1CAM	EP300	3289	45	80	1	-0.13	1	1	Mutual exclusivity			FRMD3	BAP1	3267	9	5	0	<-3	1	1	Mutual exclusivity
BRAF	TBX3	3245	20	150	0	<-3	1	1	Mutual exclusivity			APC	BAP1	3267	9	5	0	<-3	1	1	Mutual exclusivity
MAGEA8	TBX3	3245	20	150	0	<-3	1	1	Mutual exclusivity			FBXW7	DNAH2	3267	9	5	0	<-3	1	1	Mutual exclusivity
ARID5B	KDM3A	3330	42	43	0	<-3	1	1	Mutual exclusivity			FRMD3	DNAH2	3267	9	5	0	<-3	1	1	Mutual exclusivity
TTYH1	TBX3	3241	24	149	1	-0.142	1	1	Mutual exclusivity			APC	DNAH2	3267	9	5	0	<-3	1	1	Mutual exclusivity
PALLD	TTYH1	3353	37	25	0	<-3	1	1	Mutual exclusivity			FBXW7	PBRM1	3267	9	5	0	<-3	1	1	Mutual exclusivity
UTRN	TTYH1	3244	146	24	1	-0.111	1	1	Mutual exclusivity			FRMD3	PBRM1	3267	9	5	0	<-3	1	1	Mutual exclusivity
ARID2	MAP2K4	3248	54	112	1	-0.897	1	1	Mutual exclusivity			APC	PBRM1	3267	9	5	0	<-3	1	1	Mutual exclusivity
THSD7A	HDAC9	3311	74	30	0	<-3	1	1	Mutual exclusivity			FBXW7	TBX3	3267	9	5	0	<-3	1	1	Mutual exclusivity
FRMD3	SPACA1	3381	21	13	0	<-3	1	1	Mutual exclusivity			FRMD3	TBX3	3267	9	5	0	<-3	1	1	Mutual exclusivity
TTYH1	MYH9	3284	25	106	0	<-3	1	1	Mutual exclusivity			APC	TBX3	3267	9	5	0	<-3	1	1	Mutual exclusivity
USP28	SHANK2	3283	50	81	1	-0.303	1	1	Mutual exclusivity			AKAP9	NEK1	3222	43	16	0	<-3	1	1	Mutual exclusivity
SHANK2	PBRM1	3283	81	50	1	-0.303	1	1	Mutual exclusivity			ASXL2	MAP2K4	3216	15	50	0	<-3	1	1	Mutual exclusivity
FBXW7	EGFR	3335	38	42	0	<-3	1	1	Mutual exclusivity			SMARCC2	BAP1	3265	11	5	0	<-3	1	1	Mutual exclusivity
FBXW7	CDKN1B	3340	38	37	0	<-3	1	1	Mutual exclusivity			NCOR2	BAP1	3265	11	5	0	<-3	1	1	Mutual exclusivity
UTRN	FOXP1	3245	146	23	1	-0.049	1	1	Mutual exclusivity			SMARCC2	DNAH2	3265	11	5	0	<-3	1	1	Mutual exclusivity
TG	FOXP1	3236	155	23	1	-0.14	1	1	Mutual exclusivity			NCOR2	DNAH2	3265	11	5	0	<-3	1	1	Mutual exclusivity
GLDC	MAP2K4	3250	52	112	1	-0.842	1	1	Mutual exclusivity			SMARCC2	PBRM1	3265	11	5	0	<-3	1	1	Mutual exclusivity
THSD7A	EGFR	3299	74	42	0	<-3	1	1	Mutual exclusivity			NCOR2	PBRM1	3265	11	5	0	<-3	1	1	Mutual exclusivity
THSD7A	ARID5B	3299	74	42	0	<-3	1	1	Mutual exclusivity			BAP1	MAP3K1	3265	5	11	0	<-3	1	1	Mutual exclusivity
L1CAM	NOTCH1	3246	45	123	1	-0.77	1	1	Mutual exclusivity			DNAH2	MAP3K1	3265	5	11	0	<-3	1	1	Mutual exclusivity
PPP2CB	KMT2C	3059	6	350	0	<-3	1	1	Mutual exclusivity			PBRM1	MAP3K1	3265	5	11	0	<-3	1	1	Mutual exclusivity
NF2	PIK3R1	3323	18	74	0	<-3	1	1	Mutual exclusivity			TBX3	MAP3K1	3265	5	11	0	<-3	1	1	Mutual exclusivity
NF2	SF3B1	3315	18	82	0	<-3	1	1	Mutual exclusivity			GLDC	MYO1A	3219	48	14	0	<-3	1	1	Mutual exclusivity
ASXL1	PIK3R1	3281	60	73	1	-0.417	1	1	Mutual exclusivity			LAMA2	MYO1A	3219	48	14	0	<-3	1	1	Mutual exclusivity
PPP2CB	ALK	3340	6	69	0	<-3	1	1	Mutual exclusivity			THSD7A	SF3B1	3219	48	14	0	<-3	1	1	Mutual exclusivity
COL6A3	SPACA1	3268	134	13	0	<-3	1	1	Mutual exclusivity			SYNE1	CBFB	3224	42	15	0	<-3	1	1	Mutual exclusivity
USP28	KDM3A	3321	51	43	0	<-3	1	1	Mutual exclusivity			MYO1A	THADA	3249	14	18	0	<-3	1	1	Mutual exclusivity
MYO1A	CDKN1B	3313	65	37	0	<-3	1	1	Mutual exclusivity			NRAS	EP300	3257	17	7	0	<-3	1	1	Mutual exclusivity
MAGEA8	TG	3239	20	156	0	<-3	1	1	Mutual exclusivity			MAP3K10	AKT1	3223	26	32	0	<-3	1	1	Mutual exclusivity
PRKG1	FOXP1	3373	18	24	0	<-3	1	1	Mutual exclusivity			PALLD	GPR32	3226	23	32	0	<-3	1	1	Mutual exclusivity
NF2	FOXP1	3373	18	24	0	<-3	1	1	Mutual exclusivity			PALLD	AKT1	3226	23	32	0	<-3	1	1	Mutual exclusivity
ARID5B	NCOR2	3264	41	109	1	-0.453	1	1	Mutual exclusivity			AHNAK	AKT1	3227	22	32	0	<-3	1	1	Mutual exclusivity
HDAC9	ALK	3316	30	69	0	<-3	1	1	Mutual exclusivity			NF2	AKT1	3227	22	32	0	<-3	1	1	Mutual exclusivity
EGFR	BIRC6	3226	41	147	1	-0.902	1	1	Mutual exclusivity			PALLD	COL6A3	3255	23	3	0	<-3	1	1	Mutual exclusivity
ASXL1	SPACA1	3341	61	13	0	<-3	1	1	Mutual exclusivity			CTNNA3	FBXW7	3239	33	9	0	<-3	1	1	Mutual exclusivity
USP28	PIK3R1	3291	50	73	1	-0.149	1	1	Mutual exclusivity			CTNNA3	FRMD3	3239	33	9	0	<-3	1	1	Mutual exclusivity
HDAC9	APC	3317	30	68	0	<-3	1	1	Mutual exclusivity			CTNNA3	APC	3239	33	9	0	<-3	1	1	Mutual exclusivity
MAGEA8	SHANK2	3313	20	82	0	<-3	1	1	Mutual exclusivity			FBXW7	JAK1	3239	9	33	0	<-3	1	1	Mutual exclusivity
MAGEA8	SF3B1	3313	20	82	0	<-3	1	1	Mutual exclusivity			CTNNA3	FOXP1	3239	33	9	0	<-3	1	1	Mutual exclusivity
FRMD3	ARID5B	3352	21	42	0	<-3	1	1	Mutual exclusivity			FBXW7	CDH1	3239	9	33	0	<-3	1	1	Mutual exclusivity
FRMD3	SMARCC2	3352	21	42	0	<-3	1	1	Mutual exclusivity			APC	CDH1	3239	9	33	0	<-3	1	1	Mutual exclusivity
FBXW7	ASXL1	3316	38	61	0	<-3	1	1	Mutual exclusivity			STK11	GATA3	3172	6	103	0	<-3	1	1	Mutual exclusivity
NCOR2	FOXP1	3281	110	24	0	<-3	1	1	Mutual exclusivity			KMT2D	GATA3	3172	6	103	0	<-3	1	1	Mutual exclusivity
PRKG1	USH2A	3183	17	214	1	-0.193	1	1	Mutual exclusivity			TP53	GATA3	3172	6	103	0	<-3	1	1	Mutual exclusivity
BAP1	FOXP1	3343	48	24	0	<-3	1	1	Mutual exclusivity			AKAP9	BAP1	3233	43	5	0	<-3	1	1	Mutual exclusivity
APC	SF3B1	3266	67	81	1	-0.733	1	1	Mutual exclusivity			AKAP9	DNAH2	3233	43	5	0	<-3	1	1	Mutual exclusivity
PPP2CB	SF3B1	3327	6	82	0	<-3	1	1	Mutual exclusivity			AKAP9	PBRM1	3233	43	5	0	<-3	1	1	Mutual exclusivity
BRCA1	THADA	3255	54	105	1	-0.801	1	1	Mutual exclusivity			AKAP9	TBX3	3233	43	5	0	<-3	1	1	Mutual exclusivity
ARID2	MYH9	3255	54	105	1	-0.801	1	1	Mutual exclusivity			BRAF	CACNA2D3	3220	44	17	0	<-3	1	1	Mutual exclusivity
RPGR	LARGE1	3324	63	28	0	<-3	1	1	Mutual exclusivity			ASXL2	MYH9	3254	15	12	0	<-3	1	1	Mutual exclusivity
MYH9	SPACA1	3296	106	13	0	<-3	1	1	Mutual exclusivity			NEK1	CDH1	3232	16	33	0	<-3	1	1	Mutual exclusivity
USP28	EP300	3284	50	80	1	-0.285	1	1	Mutual exclusivity			AHNAK	ASXL2	3244	22	15	0	<-3	1	1	Mutual exclusivity
GLDC	EGFR	3320	53	42	0	<-3	1	1	Mutual exclusivity			ASXL2	NF2	3244	15	22	0	<-3	1	1	Mutual exclusivity
ARID5B	TBX3	3224	41	149	1	-0.922	1	1	Mutual exclusivity			AHNAK	CBFB	3244	22	15	0	<-3	1	1	Mutual exclusivity
SMARCC2	TBX3	3224	41	149	1	-0.922	1	1	Mutual exclusivity			MAGEA8	PPP2CB	3193	32	56	0	<-3	1	1	Mutual exclusivity
MAP3K10	SF3B1	3294	39	82	0	<-3	1	1	Mutual exclusivity			PPP2CB	AKT1	3193	56	32	0	<-3	1	1	Mutual exclusivity
MAGEA8	ALK	3326	20	69	0	<-3	1	1	Mutual exclusivity			COL12A1	PPP2CB	3207	18	56	0	<-3	1	1	Mutual exclusivity
FBXW7	HDAC9	3347	38	30	0	<-3	1	1	Mutual exclusivity			FBXW7	FRMD3	3263	9	9	0	<-3	1	1	Mutual exclusivity
ASXL2	PBRM1	3299	65	50	1	0.022	1	1	Co-occurrence			FBXW7	APC	3263	9	9	0	<-3	1	1	Mutual exclusivity
APC	BAP1	3299	68	48	0	<-3	1	1	Mutual exclusivity			FRMD3	APC	3263	9	9	0	<-3	1	1	Mutual exclusivity
CTNNA3	MYH9	3261	48	105	1	-0.628	1	1	Mutual exclusivity			FBXW7	FOXP1	3263	9	9	0	<-3	1	1	Mutual exclusivity
KDM6A	BAP1	3307	60	48	0	<-3	1	1	Mutual exclusivity			APC	FOXP1	3263	9	9	0	<-3	1	1	Mutual exclusivity
FBXW7	MAP2K4	3265	37	112	1	-0.344	1	1	Mutual exclusivity			BAP1	PDE4DIP	2946	5	330	0	<-3	1	1	Mutual exclusivity
NCOA3	SHANK2	3284	49	81	1	-0.273	1	1	Mutual exclusivity			PBRM1	PDE4DIP	2946	5	330	0	<-3	1	1	Mutual exclusivity
PALLD	FANCD2	3321	37	57	0	<-3	1	1	Mutual exclusivity			COL6A3	USP28	3270	3	8	0	<-3	1	1	Mutual exclusivity
FANCD2	CDKN1B	3321	57	37	0	<-3	1	1	Mutual exclusivity			COL6A3	HERC2	3270	3	8	0	<-3	1	1	Mutual exclusivity
RB1	AKT1	3240	73	100	2	-0.172	1	1	Mutual exclusivity			COL6A3	PIK3R1	3270	3	8	0	<-3	1	1	Mutual exclusivity
LARGE1	MAP3K1	3082	26	305	2	-0.363	1	1	Mutual exclusivity			PPP2CB	ARID1A	3221	56	4	0	<-3	1	1	Mutual exclusivity
RB1	CTCF	3270	74	70	1	-0.664	1	1	Mutual exclusivity			PRKG1	DNAH11	3197	24	60	0	<-3	1	1	Mutual exclusivity
ASXL2	SF3B1	3268	65	81	1	-0.688	1	1	Mutual exclusivity			CDKN1B	SF3B1	3226	41	14	0	<-3	1	1	Mutual exclusivity
MAP3K10	NF2	3358	39	18	0	<-3	1	1	Mutual exclusivity			FBXW7	HDAC9	3217	9	55	0	<-3	1	1	Mutual exclusivity
MAP3K10	TBX3	3227	38	149	1	-0.811	1	1	Mutual exclusivity			TTYH1	CTCF	3230	38	13	0	<-3	1	1	Mutual exclusivity
GPR32	ALK	3324	22	69	0	<-3	1	1	Mutual exclusivity			SYNE1	CTCF	3226	42	13	0	<-3	1	1	Mutual exclusivity
NCOA3	BAP1	3317	50	48	0	<-3	1	1	Mutual exclusivity			NOTCH1	TTYH1	3223	20	38	0	<-3	1	1	Mutual exclusivity
TP53	NEK1	2226	1153	24	12	-0.051	1	1	Mutual exclusivity			DCAF4L2	CACNA2D3	2845	419	15	2	-0.143	1	1	Mutual exclusivity
TBL1XR1	CTCF	3322	22	71	0	<-3	1	1	Mutual exclusivity			GLDC	STK11	3227	48	6	0	<-3	1	1	Mutual exclusivity
TG	TBL1XR1	3238	155	21	1	-0.008	1	1	Mutual exclusivity			LAMA2	STK11	3227	48	6	0	<-3	1	1	Mutual exclusivity
MAP3K10	FOXP1	3352	39	24	0	<-3	1	1	Mutual exclusivity			GLDC	KMT2D	3227	48	6	0	<-3	1	1	Mutual exclusivity
HDAC9	SPACA1	3372	30	13	0	<-3	1	1	Mutual exclusivity			LAMA2	KMT2D	3227	48	6	0	<-3	1	1	Mutual exclusivity
HDAC9	MYH9	3279	30	106	0	<-3	1	1	Mutual exclusivity			THSD7A	KMT2D	3227	48	6	0	<-3	1	1	Mutual exclusivity
ASXL2	CBFB	3216	64	133	2	-0.404	1	1	Mutual exclusivity			GLDC	TP53	3227	48	6	0	<-3	1	1	Mutual exclusivity
BRCA1	SHANK2	3279	54	81	1	-0.416	1	1	Mutual exclusivity			LAMA2	TP53	3227	48	6	0	<-3	1	1	Mutual exclusivity
UTRN	CACNA2D3	3224	146	44	1	-0.995	1	1	Mutual exclusivity			THSD7A	TP53	3227	48	6	0	<-3	1	1	Mutual exclusivity
PPP2CB	ASXL2	3343	6	66	0	<-3	1	1	Mutual exclusivity			PALLD	THADA	3240	23	18	0	<-3	1	1	Mutual exclusivity
MAGEA8	NCOA3	3345	20	50	0	<-3	1	1	Mutual exclusivity			MAP3K10	THADA	3237	26	18	0	<-3	1	1	Mutual exclusivity
LARGE1	TBL1XR1	3365	28	22	0	<-3	1	1	Mutual exclusivity			RB1	THADA	3237	26	18	0	<-3	1	1	Mutual exclusivity
FBXW7	CACNA2D3	3332	38	45	0	<-3	1	1	Mutual exclusivity			TBL1XR1	TBX3	3187	89	5	0	<-3	1	1	Mutual exclusivity
HDAC9	TBX3	3236	29	149	1	-0.417	1	1	Mutual exclusivity			MAP3K10	SMARCC2	3244	26	11	0	<-3	1	1	Mutual exclusivity
NOTCH1	EP300	3212	122	79	2	-0.585	1	1	Mutual exclusivity			RB1	SMARCC2	3244	26	11	0	<-3	1	1	Mutual exclusivity
MYO1A	FOXP1	3326	65	24	0	<-3	1	1	Mutual exclusivity			ARID5B	SMARCC2	3244	26	11	0	<-3	1	1	Mutual exclusivity
ARID2	SMARCC2	3318	55	42	0	<-3	1	1	Mutual exclusivity			MAP3K10	NCOR2	3244	26	11	0	<-3	1	1	Mutual exclusivity
ARID5B	CBFB	3239	41	134	1	-0.762	1	1	Mutual exclusivity			RB1	MAP3K1	3244	26	11	0	<-3	1	1	Mutual exclusivity
SMARCC2	CBFB	3239	41	134	1	-0.762	1	1	Mutual exclusivity			ARID5B	MAP3K1	3244	26	11	0	<-3	1	1	Mutual exclusivity
NOTCH1	FOXP1	3267	124	24	0	<-3	1	1	Mutual exclusivity			ARID1A	GPS2	3273	4	4	0	<-3	1	1	Mutual exclusivity
BRAF	ARID5B	3353	20	42	0	<-3	1	1	Mutual exclusivity			ARID1A	CTCF	3264	4	13	0	<-3	1	1	Mutual exclusivity
MAGEA8	ARID5B	3353	20	42	0	<-3	1	1	Mutual exclusivity			CDKN1B	TBX3	3235	41	5	0	<-3	1	1	Mutual exclusivity
SMARCC2	BAP1	3325	42	48	0	<-3	1	1	Mutual exclusivity			DCAF4L2	CBFB	2847	419	13	2	0.064	1	1	Co-occurrence
ERBB3	SPACA1	3324	78	13	0	<-3	1	1	Mutual exclusivity			STK11	ARID1A	3271	6	4	0	<-3	1	1	Mutual exclusivity
COL6A3	MYH9	3179	130	102	4	-0.06	1	1	Mutual exclusivity			KMT2D	ARID1A	3271	6	4	0	<-3	1	1	Mutual exclusivity
EGFR	MAP2K4	3261	41	112	1	-0.494	1	1	Mutual exclusivity			KDM3A	ARID1A	3271	6	4	0	<-3	1	1	Mutual exclusivity
SMARCC2	MAP2K4	3261	41	112	1	-0.494	1	1	Mutual exclusivity			TP53	ARID1A	3271	6	4	0	<-3	1	1	Mutual exclusivity
MAGEA8	CTCF	3324	20	71	0	<-3	1	1	Mutual exclusivity			STK11	GPS2	3271	6	4	0	<-3	1	1	Mutual exclusivity
L1CAM	ARID5B	3327	46	42	0	<-3	1	1	Mutual exclusivity			KMT2D	GPS2	3271	6	4	0	<-3	1	1	Mutual exclusivity
THSD7A	MAGEA8	3321	74	20	0	<-3	1	1	Mutual exclusivity			KDM3A	GPS2	3271	6	4	0	<-3	1	1	Mutual exclusivity
BRAF	PIK3R1	3321	20	74	0	<-3	1	1	Mutual exclusivity			COL6A3	AHNAK	3256	3	22	0	<-3	1	1	Mutual exclusivity
NRAS	NF2	3392	5	18	0	<-3	1	1	Mutual exclusivity			COL6A3	NF2	3256	3	22	0	<-3	1	1	Mutual exclusivity
CTNNA3	MAGEA8	3346	49	20	0	<-3	1	1	Mutual exclusivity			DNAH11	SPACA1	3204	60	17	0	<-3	1	1	Mutual exclusivity
LARGE1	AKT1	3285	28	102	0	<-3	1	1	Mutual exclusivity			MAP3K10	ERBB3	3243	26	12	0	<-3	1	1	Mutual exclusivity
RB1	AHNAK	3124	71	216	4	-0.295	1	1	Mutual exclusivity			RB1	ERBB3	3243	26	12	0	<-3	1	1	Mutual exclusivity
DCAF4L2	SF3B1	3297	36	82	0	<-3	1	1	Mutual exclusivity			ARID5B	ERBB3	3243	26	12	0	<-3	1	1	Mutual exclusivity
MAP3K10	BRCA1	3321	39	55	0	<-3	1	1	Mutual exclusivity			MAP3K10	BIRC6	3243	26	12	0	<-3	1	1	Mutual exclusivity
STK11	FOXP1	3365	26	24	0	<-3	1	1	Mutual exclusivity			RB1	BIRC6	3243	26	12	0	<-3	1	1	Mutual exclusivity
CTNNA3	THSD7A	3293	48	73	1	-0.09	1	1	Mutual exclusivity			ARID5B	BIRC6	3243	26	12	0	<-3	1	1	Mutual exclusivity
COL12A1	USP28	3245	119	50	1	-0.875	1	1	Mutual exclusivity			MAP3K10	MYH9	3243	26	12	0	<-3	1	1	Mutual exclusivity
FANCD2	RPGR	3296	56	62	1	-0.075	1	1	Mutual exclusivity			RB1	MYH9	3243	26	12	0	<-3	1	1	Mutual exclusivity
RPGR	ASXL2	3287	62	65	1	-0.294	1	1	Mutual exclusivity			ARID5B	MYH9	3243	26	12	0	<-3	1	1	Mutual exclusivity
GPR32	EGFR	3351	22	42	0	<-3	1	1	Mutual exclusivity			COL12A1	ALK	3234	18	29	0	<-3	1	1	Mutual exclusivity
GPR32	ARID5B	3351	22	42	0	<-3	1	1	Mutual exclusivity			BRCA2	THADA	3234	29	18	0	<-3	1	1	Mutual exclusivity
GPR32	SMARCC2	3351	22	42	0	<-3	1	1	Mutual exclusivity			KDM6A	LARGE1	3240	20	21	0	<-3	1	1	Mutual exclusivity
CTNNA3	PPP2CB	3360	49	6	0	<-3	1	1	Mutual exclusivity			NOTCH1	LARGE1	3240	20	21	0	<-3	1	1	Mutual exclusivity
LARGE1	TG	3232	27	155	1	-0.373	1	1	Mutual exclusivity			NCOA3	NCOR2	3176	94	11	0	<-3	1	1	Mutual exclusivity
STK11	MYO1A	3324	26	65	0	<-3	1	1	Mutual exclusivity			SYNE1	PPP2CB	3183	42	56	0	<-3	1	1	Mutual exclusivity
STK11	LARGE1	3361	26	28	0	<-3	1	1	Mutual exclusivity			SYNE1	FRMD3	3230	42	9	0	<-3	1	1	Mutual exclusivity
ASXL1	PPP2CB	3348	61	6	0	<-3	1	1	Mutual exclusivity			SYNE1	APC	3230	42	9	0	<-3	1	1	Mutual exclusivity
NRAS	USP28	3359	5	51	0	<-3	1	1	Mutual exclusivity			FBXW7	MAP3K10	3246	9	26	0	<-3	1	1	Mutual exclusivity
NRAS	PBRM1	3359	5	51	0	<-3	1	1	Mutual exclusivity			FBXW7	RB1	3246	9	26	0	<-3	1	1	Mutual exclusivity
LAMA2	PBRM1	3235	129	49	2	0.034	1	1	Co-occurrence			ASXL2	LARGE1	3245	15	21	0	<-3	1	1	Mutual exclusivity
NRAS	SHANK2	3328	5	82	0	<-3	1	1	Mutual exclusivity			UTRN	SETDB1	2852	31	394	4	-0.098	1	1	Mutual exclusivity
NRAS	SF3B1	3328	5	82	0	<-3	1	1	Mutual exclusivity			TTYH1	LARGE1	3222	38	21	0	<-3	1	1	Mutual exclusivity
BRCA2	SF3B1	3274	59	81	1	-0.546	1	1	Mutual exclusivity			SHANK2	MAP3K1	3076	194	11	0	<-3	1	1	Mutual exclusivity
ALK	PBRM1	3296	68	50	1	-0.045	1	1	Mutual exclusivity			STK11	ERBB3	3263	6	12	0	<-3	1	1	Mutual exclusivity
FRMD3	MAP2K4	3281	21	113	0	<-3	1	1	Mutual exclusivity			STK11	BIRC6	3263	6	12	0	<-3	1	1	Mutual exclusivity
FANCD2	CACNA2D3	3313	57	45	0	<-3	1	1	Mutual exclusivity			KMT2D	BIRC6	3263	6	12	0	<-3	1	1	Mutual exclusivity
MYH9	FOXP1	3285	106	24	0	<-3	1	1	Mutual exclusivity			ERBB3	KDM3A	3263	12	6	0	<-3	1	1	Mutual exclusivity
PPP2CB	TG	3253	6	156	0	<-3	1	1	Mutual exclusivity			BIRC6	KDM3A	3263	12	6	0	<-3	1	1	Mutual exclusivity
AKAP9	GPR32	3231	162	21	1	-0.074	1	1	Mutual exclusivity			STK11	MYH9	3263	6	12	0	<-3	1	1	Mutual exclusivity
AKAP9	TBL1XR1	3231	162	21	1	-0.074	1	1	Mutual exclusivity			KMT2D	MYH9	3263	6	12	0	<-3	1	1	Mutual exclusivity
APC	FOXP1	3323	68	24	0	<-3	1	1	Mutual exclusivity			ERBB3	TP53	3263	12	6	0	<-3	1	1	Mutual exclusivity
STK11	TBX3	3240	25	149	1	-0.201	1	1	Mutual exclusivity			BIRC6	TP53	3263	12	6	0	<-3	1	1	Mutual exclusivity
APC	TBL1XR1	3325	68	22	0	<-3	1	1	Mutual exclusivity			DNAH11	BRCA1	3191	60	30	0	<-3	1	1	Mutual exclusivity
PPP2CB	TP53	2246	4	1163	2	-0.05	1	1	Mutual exclusivity			AKAP9	FBXW7	3229	43	9	0	<-3	1	1	Mutual exclusivity
DCAF4L2	SPACA1	3366	36	13	0	<-3	1	1	Mutual exclusivity			HDAC9	KMT2D	3220	55	6	0	<-3	1	1	Mutual exclusivity
PDE4DIP	FOXP1	3234	157	23	1	-0.159	1	1	Mutual exclusivity			HDAC9	KDM3A	3220	55	6	0	<-3	1	1	Mutual exclusivity
AKAP9	TTYH1	3228	162	24	1	-0.268	1	1	Mutual exclusivity			HDAC9	TP53	3220	55	6	0	<-3	1	1	Mutual exclusivity
LARGE1	TBX3	3238	27	149	1	-0.313	1	1	Mutual exclusivity			GPR32	BAP1	3244	32	5	0	<-3	1	1	Mutual exclusivity
CTNNA3	ALK	3298	48	68	1	0.015	1	1	Co-occurrence			MAGEA8	BAP1	3244	32	5	0	<-3	1	1	Mutual exclusivity
EP300	MAP2K4	3223	79	111	2	-0.444	1	1	Mutual exclusivity			GPR32	DNAH2	3244	32	5	0	<-3	1	1	Mutual exclusivity
NRAS	FOXP1	3386	5	24	0	<-3	1	1	Mutual exclusivity			MAGEA8	DNAH2	3244	32	5	0	<-3	1	1	Mutual exclusivity
SYNE1	HDAC9	3051	334	27	3	0.021	1	1	Co-occurrence			GPR32	PBRM1	3244	32	5	0	<-3	1	1	Mutual exclusivity
ASXL1	FOXP1	3330	61	24	0	<-3	1	1	Mutual exclusivity			MAGEA8	PBRM1	3244	32	5	0	<-3	1	1	Mutual exclusivity
PRKG1	NF2	3379	18	18	0	<-3	1	1	Mutual exclusivity			BAP1	AKT1	3244	5	32	0	<-3	1	1	Mutual exclusivity
FANCD2	ARID5B	3316	57	42	0	<-3	1	1	Mutual exclusivity			DNAH2	AKT1	3244	5	32	0	<-3	1	1	Mutual exclusivity
COL12A1	TTYH1	3270	120	25	0	<-3	1	1	Mutual exclusivity			PBRM1	AKT1	3244	5	32	0	<-3	1	1	Mutual exclusivity
FRMD3	CTCF	3323	21	71	0	<-3	1	1	Mutual exclusivity			GPR32	TBX3	3244	32	5	0	<-3	1	1	Mutual exclusivity
PPP2CB	THADA	3303	6	106	0	<-3	1	1	Mutual exclusivity			MAGEA8	TBX3	3244	32	5	0	<-3	1	1	Mutual exclusivity
PPP2CB	MYH9	3303	6	106	0	<-3	1	1	Mutual exclusivity			AKT1	TBX3	3244	32	5	0	<-3	1	1	Mutual exclusivity
THADA	DCAF4L2	3274	105	35	1	-0.167	1	1	Mutual exclusivity			COL6A3	ASXL2	3263	3	15	0	<-3	1	1	Mutual exclusivity
MYH9	GPS2	3274	105	35	1	-0.167	1	1	Mutual exclusivity			COL6A3	CBFB	3263	3	15	0	<-3	1	1	Mutual exclusivity
TBL1XR1	TBX3	3244	21	149	1	0.052	1	1	Co-occurrence			BAP1	PIK3CA	3178	5	98	0	<-3	1	1	Mutual exclusivity
HDAC9	NCOA3	3335	30	50	0	<-3	1	1	Mutual exclusivity			PBRM1	PIK3CA	3178	5	98	0	<-3	1	1	Mutual exclusivity
LARGE1	FOXP1	3363	28	24	0	<-3	1	1	Mutual exclusivity			PIK3CA	TBX3	3178	98	5	0	<-3	1	1	Mutual exclusivity
BIRC6	FOXP1	3244	147	23	1	-0.06	1	1	Mutual exclusivity			FANCD2	STK11	3239	36	6	0	<-3	1	1	Mutual exclusivity
RB1	TBX3	3193	72	147	3	-0.144	1	1	Mutual exclusivity			FANCD2	TP53	3239	36	6	0	<-3	1	1	Mutual exclusivity
NCOA3	FOXP1	3341	50	24	0	<-3	1	1	Mutual exclusivity			FBXW7	ERBB3	3260	9	12	0	<-3	1	1	Mutual exclusivity
BRAF	FBXW7	3357	20	38	0	<-3	1	1	Mutual exclusivity			FRMD3	ERBB3	3260	9	12	0	<-3	1	1	Mutual exclusivity
PRKG1	SPACA1	3384	18	13	0	<-3	1	1	Mutual exclusivity			FBXW7	BIRC6	3260	9	12	0	<-3	1	1	Mutual exclusivity
NF2	SPACA1	3384	18	13	0	<-3	1	1	Mutual exclusivity			FRMD3	BIRC6	3260	9	12	0	<-3	1	1	Mutual exclusivity
FBXW7	TTYH1	3352	38	25	0	<-3	1	1	Mutual exclusivity			FBXW7	MYH9	3260	9	12	0	<-3	1	1	Mutual exclusivity
PPP2CB	PDE4DIP	3251	6	158	0	<-3	1	1	Mutual exclusivity			FRMD3	MYH9	3260	9	12	0	<-3	1	1	Mutual exclusivity
TTYH1	PIK3R1	3316	25	74	0	<-3	1	1	Mutual exclusivity			PALLD	ARID1B	3237	23	21	0	<-3	1	1	Mutual exclusivity
BRAF	NCOR2	3285	20	110	0	<-3	1	1	Mutual exclusivity			RPGR	MYO1A	3260	7	14	0	<-3	1	1	Mutual exclusivity
MAP3K10	THADA	3271	38	105	1	-0.287	1	1	Mutual exclusivity			MYO1A	EP300	3260	14	7	0	<-3	1	1	Mutual exclusivity
MAP3K10	MYH9	3271	38	105	1	-0.287	1	1	Mutual exclusivity			RPGR	SF3B1	3260	7	14	0	<-3	1	1	Mutual exclusivity
SETDB1	AKT1	3269	44	101	1	-0.443	1	1	Mutual exclusivity			EP300	SF3B1	3260	7	14	0	<-3	1	1	Mutual exclusivity
UTRN	ERBB3	3193	144	75	3	-0.173	1	1	Mutual exclusivity			AHNAK	SMARCC2	3248	22	11	0	<-3	1	1	Mutual exclusivity
RB1	PBRM1	3290	74	50	1	-0.169	1	1	Mutual exclusivity			AHNAK	NCOR2	3248	22	11	0	<-3	1	1	Mutual exclusivity
MAP3K10	CBFB	3242	38	134	1	-0.651	1	1	Mutual exclusivity			AHNAK	MAP3K1	3248	22	11	0	<-3	1	1	Mutual exclusivity
EP300	GPS2	3298	81	36	0	<-3	1	1	Mutual exclusivity			NF2	MAP3K1	3248	22	11	0	<-3	1	1	Mutual exclusivity
HDAC9	SF3B1	3303	30	82	0	<-3	1	1	Mutual exclusivity			COL6A3	PDE4DIP	2948	3	330	0	<-3	1	1	Mutual exclusivity
ARID5B	CACNA2D3	3328	42	45	0	<-3	1	1	Mutual exclusivity			ARID1B	ARID1A	3256	21	4	0	<-3	1	1	Mutual exclusivity
SMARCC2	CACNA2D3	3328	42	45	0	<-3	1	1	Mutual exclusivity			LARGE1	ARID1A	3256	21	4	0	<-3	1	1	Mutual exclusivity
PPP2CB	EP300	3328	6	81	0	<-3	1	1	Mutual exclusivity			ARID1B	GPS2	3256	21	4	0	<-3	1	1	Mutual exclusivity
PALLD	CBFB	3244	36	134	1	-0.572	1	1	Mutual exclusivity			ASXL1	EP300	3228	46	7	0	<-3	1	1	Mutual exclusivity
COL6A3	STK11	3256	133	25	1	-0.03	1	1	Mutual exclusivity			SYNE1	SF3B1	3225	42	14	0	<-3	1	1	Mutual exclusivity
THADA	PIK3CA	2055	66	1254	40	-0.01	1	1	Mutual exclusivity			ARID1B	CTNNA3	3227	21	33	0	<-3	1	1	Mutual exclusivity
PRKG1	CDKN1B	3360	18	37	0	<-3	1	1	Mutual exclusivity			HERC2	DCAF4L2	2853	7	420	1	-0.043	1	1	Mutual exclusivity
NF2	CDKN1B	3360	18	37	0	<-3	1	1	Mutual exclusivity			L1CAM	ARID1A	3242	35	4	0	<-3	1	1	Mutual exclusivity
GPR32	KDM6A	3333	22	60	0	<-3	1	1	Mutual exclusivity			UTRN	ARID1A	3242	35	4	0	<-3	1	1	Mutual exclusivity
NCOA3	PPP2CB	3359	50	6	0	<-3	1	1	Mutual exclusivity			KMT2C	ARID1A	3242	35	4	0	<-3	1	1	Mutual exclusivity
ARID5B	PBRM1	3322	42	51	0	<-3	1	1	Mutual exclusivity			UTRN	GPS2	3242	35	4	0	<-3	1	1	Mutual exclusivity
SMARCC2	PBRM1	3322	42	51	0	<-3	1	1	Mutual exclusivity			KMT2C	GPS2	3242	35	4	0	<-3	1	1	Mutual exclusivity
THADA	DNAH2	3128	101	181	5	-0.225	1	1	Mutual exclusivity			AKAP9	BRCA1	3208	43	30	0	<-3	1	1	Mutual exclusivity
MAGEA8	ASXL2	3329	20	66	0	<-3	1	1	Mutual exclusivity			HERC2	AHNAK	3251	8	22	0	<-3	1	1	Mutual exclusivity
NRAS	LARGE1	3382	5	28	0	<-3	1	1	Mutual exclusivity			USP28	NF2	3251	8	22	0	<-3	1	1	Mutual exclusivity
GLDC	CACNA2D3	3317	53	45	0	<-3	1	1	Mutual exclusivity			HERC2	NF2	3251	8	22	0	<-3	1	1	Mutual exclusivity
PALLD	SPACA1	3365	37	13	0	<-3	1	1	Mutual exclusivity			AHNAK	PIK3R1	3251	22	8	0	<-3	1	1	Mutual exclusivity
NOTCH1	PBRM1	3241	123	50	1	-0.924	1	1	Mutual exclusivity			NF2	PIK3R1	3251	22	8	0	<-3	1	1	Mutual exclusivity
NCOA3	CDKN1B	3328	50	37	0	<-3	1	1	Mutual exclusivity			KMT2D	PDE4DIP	2945	6	330	0	<-3	1	1	Mutual exclusivity
FRMD3	MAGEA8	3374	21	20	0	<-3	1	1	Mutual exclusivity			GPR32	KDM6A	3229	32	20	0	<-3	1	1	Mutual exclusivity
STK11	BAP1	3341	26	48	0	<-3	1	1	Mutual exclusivity			SHANK2	ARID1A	3083	194	4	0	<-3	1	1	Mutual exclusivity
PBRM1	CTCF	3294	50	70	1	-0.088	1	1	Mutual exclusivity			SHANK2	GPS2	3083	194	4	0	<-3	1	1	Mutual exclusivity
THSD7A	FRMD3	3320	74	21	0	<-3	1	1	Mutual exclusivity			SETDB1	MAP2K4	2839	392	44	6	-0.018	1	1	Mutual exclusivity
CACNA2D3	TBL1XR1	3348	45	22	0	<-3	1	1	Mutual exclusivity			NRAS	ERBB3	3252	17	12	0	<-3	1	1	Mutual exclusivity
SETDB1	TBL1XR1	3348	45	22	0	<-3	1	1	Mutual exclusivity			NRAS	BIRC6	3252	17	12	0	<-3	1	1	Mutual exclusivity
EGFR	TTYH1	3348	42	25	0	<-3	1	1	Mutual exclusivity			NRAS	MYH9	3252	17	12	0	<-3	1	1	Mutual exclusivity
TTYH1	ARID5B	3348	25	42	0	<-3	1	1	Mutual exclusivity			SHANK2	CTCF	3074	194	13	0	<-3	1	1	Mutual exclusivity
TTYH1	SMARCC2	3348	25	42	0	<-3	1	1	Mutual exclusivity			ASXL2	ARID1A	3262	15	4	0	<-3	1	1	Mutual exclusivity
GPR32	PPP2CB	3387	22	6	0	<-3	1	1	Mutual exclusivity			ASXL2	GPS2	3262	15	4	0	<-3	1	1	Mutual exclusivity
PPP2CB	TBL1XR1	3387	6	22	0	<-3	1	1	Mutual exclusivity			ERBB3	CDKN1B	3228	12	41	0	<-3	1	1	Mutual exclusivity
GLDC	KDM3A	3319	53	43	0	<-3	1	1	Mutual exclusivity			MYH9	CDKN1B	3228	12	41	0	<-3	1	1	Mutual exclusivity
NRAS	SPACA1	3397	5	13	0	<-3	1	1	Mutual exclusivity			SYNE1	EGFR	3182	42	57	0	<-3	1	1	Mutual exclusivity
ALK	FOXP1	3322	69	24	0	<-3	1	1	Mutual exclusivity			L1CAM	ARID2	3227	35	19	0	<-3	1	1	Mutual exclusivity
SHANK2	SF3B1	3253	80	80	2	0.024	1	1	Co-occurrence			UTRN	ARID2	3227	35	19	0	<-3	1	1	Mutual exclusivity
FBXW7	BRCA1	3322	38	55	0	<-3	1	1	Mutual exclusivity			ARID2	KMT2C	3227	19	35	0	<-3	1	1	Mutual exclusivity
FRMD3	PPP2CB	3388	21	6	0	<-3	1	1	Mutual exclusivity			BRAF	STK11	3231	44	6	0	<-3	1	1	Mutual exclusivity
COL6A3	CDKN1B	3245	133	36	1	-0.561	1	1	Mutual exclusivity			BRAF	TP53	3231	44	6	0	<-3	1	1	Mutual exclusivity
TTYH1	KDM3A	3347	25	43	0	<-3	1	1	Mutual exclusivity			COL6A3	RB1	3252	3	26	0	<-3	1	1	Mutual exclusivity
GPR32	SPACA1	3380	22	13	0	<-3	1	1	Mutual exclusivity			COL6A3	ARID5B	3252	3	26	0	<-3	1	1	Mutual exclusivity
SPACA1	TBL1XR1	3380	13	22	0	<-3	1	1	Mutual exclusivity			PRKG1	MAP2K4	3207	24	50	0	<-3	1	1	Mutual exclusivity
PALLD	PPP2CB	3372	37	6	0	<-3	1	1	Mutual exclusivity			TTYH1	EP300	3236	38	7	0	<-3	1	1	Mutual exclusivity
PPP2CB	CDKN1B	3372	6	37	0	<-3	1	1	Mutual exclusivity			PRKG1	RPGR	3250	24	7	0	<-3	1	1	Mutual exclusivity
DCAF4L2	DNAH2	3195	34	184	2	0.031	1	1	Co-occurrence			CACNA2D3	MAP2K4	3214	17	50	0	<-3	1	1	Mutual exclusivity
EP300	TBL1XR1	3312	81	22	0	<-3	1	1	Mutual exclusivity			NOTCH1	THSD7A	3213	20	48	0	<-3	1	1	Mutual exclusivity
L1CAM	TBL1XR1	3347	46	22	0	<-3	1	1	Mutual exclusivity			NCOA3	CTCF	3174	94	13	0	<-3	1	1	Mutual exclusivity
COL12A1	BRCA1	3241	119	54	1	-0.987	1	1	Mutual exclusivity			COL6A3	RPGR	3271	3	7	0	<-3	1	1	Mutual exclusivity
MAP3K10	ARID5B	3334	39	42	0	<-3	1	1	Mutual exclusivity			COL6A3	EP300	3271	3	7	0	<-3	1	1	Mutual exclusivity
TTYH1	SPACA1	3377	25	13	0	<-3	1	1	Mutual exclusivity			PRKG1	SHANK2	3064	23	193	1	-0.535	1	1	Mutual exclusivity
RPGR	BRCA1	3298	62	54	1	-0.022	1	1	Mutual exclusivity			ERBB3	PPP2CB	3213	12	56	0	<-3	1	1	Mutual exclusivity
CTNNA3	SPACA1	3353	49	13	0	<-3	1	1	Mutual exclusivity			PPP2CB	BIRC6	3213	56	12	0	<-3	1	1	Mutual exclusivity
DCAF4L2	PIK3CA	2099	22	1280	14	0.061	1	1	Co-occurrence			LAMA2	RPGR	3226	48	7	0	<-3	1	1	Mutual exclusivity
COL6A3	SHANK2	3202	131	79	3	-0.107	1	1	Mutual exclusivity			RPGR	THSD7A	3226	7	48	0	<-3	1	1	Mutual exclusivity
EP300	BAP1	3287	80	47	1	-0.194	1	1	Mutual exclusivity			GLDC	EP300	3226	48	7	0	<-3	1	1	Mutual exclusivity
SETDB1	CBFB	3236	44	134	1	-0.866	1	1	Mutual exclusivity			LAMA2	EP300	3226	48	7	0	<-3	1	1	Mutual exclusivity
UTRN	CDH1	2935	132	333	15	0.002	1	1	Co-occurrence			THSD7A	EP300	3226	48	7	0	<-3	1	1	Mutual exclusivity
GPR32	USH2A	3179	21	214	1	-0.499	1	1	Mutual exclusivity			NCOA3	ARID1A	3183	94	4	0	<-3	1	1	Mutual exclusivity
FBXW7	MAP3K10	3338	38	39	0	<-3	1	1	Mutual exclusivity			NCOA3	GPS2	3183	94	4	0	<-3	1	1	Mutual exclusivity
GPR32	THSD7A	3319	22	74	0	<-3	1	1	Mutual exclusivity			BRAF	MYO1A	3223	44	14	0	<-3	1	1	Mutual exclusivity
THSD7A	TBL1XR1	3319	74	22	0	<-3	1	1	Mutual exclusivity			TTYH1	SMARCC2	3232	38	11	0	<-3	1	1	Mutual exclusivity
NOTCH1	BRCA1	3238	122	53	2	0.002	1	1	Co-occurrence			PRKG1	RB1	3231	24	26	0	<-3	1	1	Mutual exclusivity
NOTCH1	ARID2	3238	122	53	2	0.002	1	1	Co-occurrence			SYNE1	AHNAK	3217	42	22	0	<-3	1	1	Mutual exclusivity
GLDC	BAP1	3314	53	48	0	<-3	1	1	Mutual exclusivity			SYNE1	NF2	3217	42	22	0	<-3	1	1	Mutual exclusivity
BRCA2	COL6A3	3223	58	132	2	-0.248	1	1	Mutual exclusivity			PALLD	EP300	3251	23	7	0	<-3	1	1	Mutual exclusivity
EGFR	ALK	3304	42	69	0	<-3	1	1	Mutual exclusivity			ARID1B	THADA	3242	21	18	0	<-3	1	1	Mutual exclusivity
SMARCC2	ALK	3304	42	69	0	<-3	1	1	Mutual exclusivity			COL12A1	LARGE1	3242	18	21	0	<-3	1	1	Mutual exclusivity
MYO1A	BAP1	3302	65	48	0	<-3	1	1	Mutual exclusivity			PDE4DIP	ARID1A	2947	330	4	0	<-3	1	1	Mutual exclusivity
ALK	SPACA1	3333	69	13	0	<-3	1	1	Mutual exclusivity			RPGR	ARID5B	3248	7	26	0	<-3	1	1	Mutual exclusivity
BRCA1	AKT1	3259	54	101	1	-0.743	1	1	Mutual exclusivity			FBXW7	RPGR	3265	9	7	0	<-3	1	1	Mutual exclusivity
NEK1	CBFB	3245	35	134	1	-0.531	1	1	Mutual exclusivity			FBXW7	EP300	3265	9	7	0	<-3	1	1	Mutual exclusivity
NRAS	PDE4DIP	3252	5	158	0	<-3	1	1	Mutual exclusivity			FRMD3	EP300	3265	9	7	0	<-3	1	1	Mutual exclusivity
BAP1	SPACA1	3354	48	13	0	<-3	1	1	Mutual exclusivity			CTNNA3	SMARCC2	3237	33	11	0	<-3	1	1	Mutual exclusivity
HDAC9	STK11	3359	30	26	0	<-3	1	1	Mutual exclusivity			CTNNA3	MAP3K1	3237	33	11	0	<-3	1	1	Mutual exclusivity
MAP3K10	NCOA3	3326	39	50	0	<-3	1	1	Mutual exclusivity			JAK1	MAP3K1	3237	33	11	0	<-3	1	1	Mutual exclusivity
BRAF	AHNAK	3176	19	219	1	-0.39	1	1	Mutual exclusivity			BIRC6	USH2A	2746	10	523	2	0.071	1	1	Co-occurrence
HDAC9	CTCF	3314	30	71	0	<-3	1	1	Mutual exclusivity			BRCA1	LARGE1	3230	30	21	0	<-3	1	1	Mutual exclusivity
EGFR	PPP2CB	3367	42	6	0	<-3	1	1	Mutual exclusivity			RPGR	STK11	3268	7	6	0	<-3	1	1	Mutual exclusivity
ARID5B	PPP2CB	3367	42	6	0	<-3	1	1	Mutual exclusivity			RPGR	KMT2D	3268	7	6	0	<-3	1	1	Mutual exclusivity
MYH9	CDKN1B	3273	105	36	1	-0.208	1	1	Mutual exclusivity			RPGR	KDM3A	3268	7	6	0	<-3	1	1	Mutual exclusivity
PPP2CB	APC	3341	6	68	0	<-3	1	1	Mutual exclusivity			BRCA2	NEK1	3236	29	16	0	<-3	1	1	Mutual exclusivity
KMT2D	PPP2CB	3210	199	6	0	<-3	1	1	Mutual exclusivity			ALK	NEK1	3236	29	16	0	<-3	1	1	Mutual exclusivity
BAP1	CBFB	3233	47	134	1	-0.962	1	1	Mutual exclusivity			NOTCH1	GATA3	3158	20	103	0	<-3	1	1	Mutual exclusivity
NRAS	BRCA1	3355	5	55	0	<-3	1	1	Mutual exclusivity			SYNE1	DNAH2	3234	42	5	0	<-3	1	1	Mutual exclusivity
NRAS	ARID2	3355	5	55	0	<-3	1	1	Mutual exclusivity			SYNE1	TBX3	3234	42	5	0	<-3	1	1	Mutual exclusivity
ASXL2	DCAF4L2	3313	66	36	0	<-3	1	1	Mutual exclusivity			NEK1	ARID1A	3261	16	4	0	<-3	1	1	Mutual exclusivity
ASXL2	GPS2	3313	66	36	0	<-3	1	1	Mutual exclusivity			NEK1	GPS2	3261	16	4	0	<-3	1	1	Mutual exclusivity
PPP2CB	ARID1A	3267	6	142	0	<-3	1	1	Mutual exclusivity			PALLD	DNAH5	3170	23	88	0	<-3	1	1	Mutual exclusivity
STK11	CBFB	3255	25	134	1	-0.042	1	1	Mutual exclusivity			GLDC	NRAS	3216	48	17	0	<-3	1	1	Mutual exclusivity
GPR32	MAP2K4	3280	22	113	0	<-3	1	1	Mutual exclusivity			LAMA2	NRAS	3216	48	17	0	<-3	1	1	Mutual exclusivity
TBL1XR1	MAP2K4	3280	22	113	0	<-3	1	1	Mutual exclusivity			THSD7A	CACNA2D3	3216	48	17	0	<-3	1	1	Mutual exclusivity
BRCA1	SPACA1	3347	55	13	0	<-3	1	1	Mutual exclusivity			GPR32	ARID1A	3245	32	4	0	<-3	1	1	Mutual exclusivity
LARGE1	SPACA1	3374	28	13	0	<-3	1	1	Mutual exclusivity			MAGEA8	ARID1A	3245	32	4	0	<-3	1	1	Mutual exclusivity
GPR32	SF3B1	3311	22	82	0	<-3	1	1	Mutual exclusivity			AKT1	ARID1A	3245	32	4	0	<-3	1	1	Mutual exclusivity
L1CAM	CBFB	3235	45	134	1	-0.898	1	1	Mutual exclusivity			GPR32	GPS2	3245	32	4	0	<-3	1	1	Mutual exclusivity
BRAF	DCAF4L2	3359	20	36	0	<-3	1	1	Mutual exclusivity			MAGEA8	GPS2	3245	32	4	0	<-3	1	1	Mutual exclusivity
BRAF	NEK1	3359	20	36	0	<-3	1	1	Mutual exclusivity			AKT1	GPS2	3245	32	4	0	<-3	1	1	Mutual exclusivity
MAGEA8	NEK1	3359	20	36	0	<-3	1	1	Mutual exclusivity			TTYH1	ERBB3	3231	38	12	0	<-3	1	1	Mutual exclusivity
BRAF	GPS2	3359	20	36	0	<-3	1	1	Mutual exclusivity			TTYH1	BIRC6	3231	38	12	0	<-3	1	1	Mutual exclusivity
MAGEA8	GPS2	3359	20	36	0	<-3	1	1	Mutual exclusivity			TTYH1	MYH9	3231	38	12	0	<-3	1	1	Mutual exclusivity
HDAC9	PPP2CB	3379	30	6	0	<-3	1	1	Mutual exclusivity			BRCA2	GLDC	3204	29	48	0	<-3	1	1	Mutual exclusivity
RPGR	SMARCC2	3310	63	42	0	<-3	1	1	Mutual exclusivity			NRAS	SMARCC2	3253	17	11	0	<-3	1	1	Mutual exclusivity
PIK3R1	CTCF	3271	73	70	1	-0.644	1	1	Mutual exclusivity			CACNA2D3	MAP3K1	3253	17	11	0	<-3	1	1	Mutual exclusivity
RPGR	SPACA1	3339	63	13	0	<-3	1	1	Mutual exclusivity			SPACA1	MAP3K1	3253	17	11	0	<-3	1	1	Mutual exclusivity
MAP3K10	PBRM1	3325	39	51	0	<-3	1	1	Mutual exclusivity			HDAC9	BRCA1	3196	55	30	0	<-3	1	1	Mutual exclusivity
THADA	BAP1	3262	105	47	1	-0.597	1	1	Mutual exclusivity			SMARCC2	MAP2K4	3220	11	50	0	<-3	1	1	Mutual exclusivity
GPR32	NCOA3	3343	22	50	0	<-3	1	1	Mutual exclusivity			NCOR2	MAP2K4	3220	11	50	0	<-3	1	1	Mutual exclusivity
GLDC	CDKN1B	3325	53	37	0	<-3	1	1	Mutual exclusivity			USP28	ARID1A	3269	8	4	0	<-3	1	1	Mutual exclusivity
BRCA1	PIK3R1	3287	54	73	1	-0.262	1	1	Mutual exclusivity			HERC2	ARID1A	3269	8	4	0	<-3	1	1	Mutual exclusivity
FRMD3	MAP3K1	3088	20	306	1	-0.987	1	1	Mutual exclusivity			PIK3R1	ARID1A	3269	8	4	0	<-3	1	1	Mutual exclusivity
EGFR	PDE4DIP	3217	40	156	2	0.044	1	1	Co-occurrence			USP28	GPS2	3269	8	4	0	<-3	1	1	Mutual exclusivity
ASXL2	AKT1	3249	64	100	2	0.022	1	1	Co-occurrence			HERC2	GPS2	3269	8	4	0	<-3	1	1	Mutual exclusivity
MYO1A	CTCF	3280	64	70	1	-0.45	1	1	Mutual exclusivity			PIK3R1	GPS2	3269	8	4	0	<-3	1	1	Mutual exclusivity
USP28	PPP2CB	3358	51	6	0	<-3	1	1	Mutual exclusivity			ASXL1	NEK1	3219	46	16	0	<-3	1	1	Mutual exclusivity
PPP2CB	PBRM1	3358	6	51	0	<-3	1	1	Mutual exclusivity			PRKG1	MAP3K1	3246	24	11	0	<-3	1	1	Mutual exclusivity
MAP3K10	PIK3CA	2097	24	1279	15	0.035	1	1	Co-occurrence			SYNE1	EP300	3232	42	7	0	<-3	1	1	Mutual exclusivity
GPR32	PDE4DIP	3236	21	157	1	-0.027	1	1	Mutual exclusivity			BRCA2	ERBB3	3240	29	12	0	<-3	1	1	Mutual exclusivity
AHNAK	SPACA1	3182	220	13	0	<-3	1	1	Mutual exclusivity			BRCA2	BIRC6	3240	29	12	0	<-3	1	1	Mutual exclusivity
KMT2D	FOXP1	3193	198	23	1	-0.512	1	1	Mutual exclusivity			BRCA2	MYH9	3240	29	12	0	<-3	1	1	Mutual exclusivity
SMARCC2	CDKN1B	3336	42	37	0	<-3	1	1	Mutual exclusivity			ALK	MYH9	3240	29	12	0	<-3	1	1	Mutual exclusivity
L1CAM	THSD7A	3296	45	73	1	0.005	1	1	Co-occurrence			EGFR	ALK	3195	57	29	0	<-3	1	1	Mutual exclusivity
PIK3R1	JAK1	3296	73	45	1	0.005	1	1	Co-occurrence			BAP1	KMT2C	3241	5	35	0	<-3	1	1	Mutual exclusivity
SPACA1	ARID1A	3260	13	142	0	<-3	1	1	Mutual exclusivity			DNAH2	KMT2C	3241	5	35	0	<-3	1	1	Mutual exclusivity
AKAP9	FOXP1	3229	162	23	1	-0.207	1	1	Mutual exclusivity			PBRM1	KMT2C	3241	5	35	0	<-3	1	1	Mutual exclusivity
L1CAM	KMT2D	3172	44	197	2	-0.45	1	1	Mutual exclusivity			USP28	BAP1	3268	8	5	0	<-3	1	1	Mutual exclusivity
RB1	STK11	3314	75	26	0	<-3	1	1	Mutual exclusivity			HERC2	BAP1	3268	8	5	0	<-3	1	1	Mutual exclusivity
NCOR2	PDE4DIP	3152	105	153	5	-0.028	1	1	Mutual exclusivity			PIK3R1	BAP1	3268	8	5	0	<-3	1	1	Mutual exclusivity
FBXW7	LARGE1	3349	38	28	0	<-3	1	1	Mutual exclusivity			USP28	DNAH2	3268	8	5	0	<-3	1	1	Mutual exclusivity
BRCA1	MYO1A	3296	54	64	1	-0.068	1	1	Mutual exclusivity			HERC2	DNAH2	3268	8	5	0	<-3	1	1	Mutual exclusivity
MYO1A	ARID2	3296	64	54	1	-0.068	1	1	Mutual exclusivity			PIK3R1	DNAH2	3268	8	5	0	<-3	1	1	Mutual exclusivity
FANCD2	ERBB3	3281	56	77	1	-0.394	1	1	Mutual exclusivity			USP28	PBRM1	3268	8	5	0	<-3	1	1	Mutual exclusivity
NOTCH1	NF2	3273	124	18	0	<-3	1	1	Mutual exclusivity			HERC2	PBRM1	3268	8	5	0	<-3	1	1	Mutual exclusivity
ARID5B	DCAF4L2	3337	42	36	0	<-3	1	1	Mutual exclusivity			PIK3R1	PBRM1	3268	8	5	0	<-3	1	1	Mutual exclusivity
ARID5B	GPS2	3337	42	36	0	<-3	1	1	Mutual exclusivity			USP28	TBX3	3268	8	5	0	<-3	1	1	Mutual exclusivity
PPP2CB	KDM3A	3366	6	43	0	<-3	1	1	Mutual exclusivity			HERC2	TBX3	3268	8	5	0	<-3	1	1	Mutual exclusivity
MYH9	CACNA2D3	3265	105	44	1	-0.501	1	1	Mutual exclusivity			PIK3R1	TBX3	3268	8	5	0	<-3	1	1	Mutual exclusivity
PRKG1	PPP2CB	3391	18	6	0	<-3	1	1	Mutual exclusivity			TBL1XR1	MAP3K1	3181	89	11	0	<-3	1	1	Mutual exclusivity
RPGR	PPP2CB	3346	63	6	0	<-3	1	1	Mutual exclusivity			AKAP9	SPACA1	3221	43	17	0	<-3	1	1	Mutual exclusivity
FOXP1	CBFB	3256	24	135	0	<-3	1	1	Mutual exclusivity			RPGR	ERBB3	3262	7	12	0	<-3	1	1	Mutual exclusivity
AKT1	SPACA1	3300	102	13	0	<-3	1	1	Mutual exclusivity			RPGR	BIRC6	3262	7	12	0	<-3	1	1	Mutual exclusivity
AHNAK	PBRM1	3147	217	48	3	-0.142	1	1	Mutual exclusivity			RPGR	MYH9	3262	7	12	0	<-3	1	1	Mutual exclusivity
SPACA1	FOXP1	3378	13	24	0	<-3	1	1	Mutual exclusivity			COL12A1	FANCD2	3227	18	36	0	<-3	1	1	Mutual exclusivity
FBXW7	MYH9	3272	37	105	1	-0.248	1	1	Mutual exclusivity			STK11	AHNAK	3253	6	22	0	<-3	1	1	Mutual exclusivity
TTYH1	KMT2D	3192	24	198	1	-0.574	1	1	Mutual exclusivity			AHNAK	KMT2D	3253	22	6	0	<-3	1	1	Mutual exclusivity
TTYH1	USH2A	3176	24	214	1	-0.693	1	1	Mutual exclusivity			AHNAK	KDM3A	3253	22	6	0	<-3	1	1	Mutual exclusivity
MAP3K10	ASXL2	3310	39	66	0	<-3	1	1	Mutual exclusivity			KMT2D	NF2	3253	6	22	0	<-3	1	1	Mutual exclusivity
ASXL2	TBL1XR1	3327	66	22	0	<-3	1	1	Mutual exclusivity			AHNAK	TP53	3253	22	6	0	<-3	1	1	Mutual exclusivity
PPP2CB	TBX3	3259	6	150	0	<-3	1	1	Mutual exclusivity			NCOA3	PDE4DIP	2866	85	321	9	-0.081	1	1	Mutual exclusivity
GPR32	RPGR	3330	22	63	0	<-3	1	1	Mutual exclusivity			PALLD	MAP3K10	3232	23	26	0	<-3	1	1	Mutual exclusivity
RPGR	TBL1XR1	3330	63	22	0	<-3	1	1	Mutual exclusivity			PALLD	ARID5B	3232	23	26	0	<-3	1	1	Mutual exclusivity
UTRN	SPACA1	3255	147	13	0	<-3	1	1	Mutual exclusivity			SETDB1	NEK1	2869	396	14	2	0.05	1	1	Co-occurrence
BAP1	SETDB1	3322	48	45	0	<-3	1	1	Mutual exclusivity			MAP3K10	RB1	3229	26	26	0	<-3	1	1	Mutual exclusivity
HDAC9	ASXL1	3324	30	61	0	<-3	1	1	Mutual exclusivity			RB1	ARID5B	3229	26	26	0	<-3	1	1	Mutual exclusivity
L1CAM	AKT1	3268	45	101	1	-0.476	1	1	Mutual exclusivity			EGFR	AHNAK	3202	57	22	0	<-3	1	1	Mutual exclusivity
SF3B1	CBFB	3201	79	132	3	-0.119	1	1	Mutual exclusivity			EGFR	NF2	3202	57	22	0	<-3	1	1	Mutual exclusivity
HDAC9	PDE4DIP	3228	29	157	1	-0.496	1	1	Mutual exclusivity			BRCA1	CTCF	3238	30	13	0	<-3	1	1	Mutual exclusivity
GLDC	STK11	3336	53	26	0	<-3	1	1	Mutual exclusivity			CTNNA3	NOTCH1	3228	33	20	0	<-3	1	1	Mutual exclusivity
RB1	HDAC9	3310	75	30	0	<-3	1	1	Mutual exclusivity			RB1	AHNAK	3233	26	22	0	<-3	1	1	Mutual exclusivity
ASXL1	NF2	3336	61	18	0	<-3	1	1	Mutual exclusivity			MAP3K10	NF2	3233	26	22	0	<-3	1	1	Mutual exclusivity
NRAS	MYO1A	3345	5	65	0	<-3	1	1	Mutual exclusivity			RB1	NF2	3233	26	22	0	<-3	1	1	Mutual exclusivity
BRAF	PPP2CB	3389	20	6	0	<-3	1	1	Mutual exclusivity			MYH9	TBL1XR1	3180	12	89	0	<-3	1	1	Mutual exclusivity
MAGEA8	PPP2CB	3389	20	6	0	<-3	1	1	Mutual exclusivity			EGFR	ARID1A	3220	57	4	0	<-3	1	1	Mutual exclusivity
FANCD2	ASXL2	3293	56	65	1	-0.145	1	1	Mutual exclusivity			EGFR	GPS2	3220	57	4	0	<-3	1	1	Mutual exclusivity
DNAH2	SPACA1	3216	186	13	0	<-3	1	1	Mutual exclusivity			AHNAK	USH2A	2737	19	522	3	-0.272	1	1	Mutual exclusivity
PPP2CB	CTCF	3338	6	71	0	<-3	1	1	Mutual exclusivity			HERC2	KMT2C	3238	8	35	0	<-3	1	1	Mutual exclusivity
NOTCH1	NRAS	3286	124	5	0	<-3	1	1	Mutual exclusivity			PIK3R1	KMT2C	3238	8	35	0	<-3	1	1	Mutual exclusivity
AHNAK	CDKN1B	3160	218	35	2	-0.272	1	1	Mutual exclusivity			ERBB3	NEK1	3253	12	16	0	<-3	1	1	Mutual exclusivity
GPR32	DCAF4L2	3357	22	36	0	<-3	1	1	Mutual exclusivity			BIRC6	NEK1	3253	12	16	0	<-3	1	1	Mutual exclusivity
NEK1	TBL1XR1	3357	36	22	0	<-3	1	1	Mutual exclusivity			MYH9	NEK1	3253	12	16	0	<-3	1	1	Mutual exclusivity
GPR32	GPS2	3357	22	36	0	<-3	1	1	Mutual exclusivity			SHANK2	DNAH2	3082	194	5	0	<-3	1	1	Mutual exclusivity
TBL1XR1	GPS2	3357	22	36	0	<-3	1	1	Mutual exclusivity			SHANK2	TBX3	3082	194	5	0	<-3	1	1	Mutual exclusivity
AKAP9	BAP1	3206	161	46	2	-0.208	1	1	Mutual exclusivity			DNAH11	AHNAK	3199	60	22	0	<-3	1	1	Mutual exclusivity
TTYH1	MAP2K4	3277	25	113	0	<-3	1	1	Mutual exclusivity			AKAP9	ARID1A	3234	43	4	0	<-3	1	1	Mutual exclusivity
PALLD	MAGEA8	3358	37	20	0	<-3	1	1	Mutual exclusivity			AKAP9	GPS2	3234	43	4	0	<-3	1	1	Mutual exclusivity
CACNA2D3	CTCF	3299	45	71	0	<-3	1	1	Mutual exclusivity			TTYH1	MAP2K4	3193	38	50	0	<-3	1	1	Mutual exclusivity
THADA	MAP2K4	3199	103	110	3	-0.239	1	1	Mutual exclusivity			NEK1	GATA3	3162	16	103	0	<-3	1	1	Mutual exclusivity
BRCA1	TBL1XR1	3338	55	22	0	<-3	1	1	Mutual exclusivity			RB1	TTYH1	3217	26	38	0	<-3	1	1	Mutual exclusivity
ARID2	TBL1XR1	3338	55	22	0	<-3	1	1	Mutual exclusivity			L1CAM	PPP2CB	3190	35	56	0	<-3	1	1	Mutual exclusivity
PPP2CB	USH2A	3194	6	215	0	<-3	1	1	Mutual exclusivity			UTRN	PPP2CB	3190	35	56	0	<-3	1	1	Mutual exclusivity
BRAF	MAP3K10	3356	20	39	0	<-3	1	1	Mutual exclusivity			COL6A3	MAP2K4	3228	3	50	0	<-3	1	1	Mutual exclusivity
L1CAM	NCOA3	3319	46	50	0	<-3	1	1	Mutual exclusivity			AHNAK	TBL1XR1	3170	22	89	0	<-3	1	1	Mutual exclusivity
RPGR	ERBB3	3275	62	77	1	-0.544	1	1	Mutual exclusivity			ARID1B	MAGEA8	3228	21	32	0	<-3	1	1	Mutual exclusivity
FRMD3	TBX3	3244	21	150	0	<-3	1	1	Mutual exclusivity			ARID1B	AKT1	3228	21	32	0	<-3	1	1	Mutual exclusivity
RB1	PPP2CB	3334	75	6	0	<-3	1	1	Mutual exclusivity			LARGE1	AKT1	3228	21	32	0	<-3	1	1	Mutual exclusivity
ERBB3	TBX3	3190	75	147	3	-0.204	1	1	Mutual exclusivity			DNAH11	BIRC6	3209	60	12	0	<-3	1	1	Mutual exclusivity
PALLD	NRAS	3373	37	5	0	<-3	1	1	Mutual exclusivity			DNAH11	MYH9	3209	60	12	0	<-3	1	1	Mutual exclusivity
NRAS	CDKN1B	3373	5	37	0	<-3	1	1	Mutual exclusivity			COL6A3	GATA3	3175	3	103	0	<-3	1	1	Mutual exclusivity
PBRM1	NEK1	3328	51	36	0	<-3	1	1	Mutual exclusivity			ASXL2	KDM3A	3260	15	6	0	<-3	1	1	Mutual exclusivity
PBRM1	GPS2	3328	51	36	0	<-3	1	1	Mutual exclusivity			ASXL2	TP53	3260	15	6	0	<-3	1	1	Mutual exclusivity
RB1	SETDB1	3296	74	44	1	0.018	1	1	Co-occurrence			FBXW7	THADA	3254	9	18	0	<-3	1	1	Mutual exclusivity
GLDC	ALK	3294	52	68	1	-0.102	1	1	Mutual exclusivity			FRMD3	THADA	3254	9	18	0	<-3	1	1	Mutual exclusivity
DCAF4L2	AKT1	3278	35	101	1	-0.109	1	1	Mutual exclusivity			KDM6A	UTRN	3226	20	35	0	<-3	1	1	Mutual exclusivity
AKT1	GPS2	3278	101	35	1	-0.109	1	1	Mutual exclusivity			KDM6A	KMT2C	3226	20	35	0	<-3	1	1	Mutual exclusivity
MAP3K10	ERBB3	3298	39	78	0	<-3	1	1	Mutual exclusivity			DNAH5	AHNAK	3171	88	22	0	<-3	1	1	Mutual exclusivity
PIK3R1	CACNA2D3	3297	73	44	1	0.038	1	1	Co-occurrence			FANCD2	RPGR	3238	36	7	0	<-3	1	1	Mutual exclusivity
NOTCH1	PPP2CB	3285	124	6	0	<-3	1	1	Mutual exclusivity			HDAC9	ARID2	3207	55	19	0	<-3	1	1	Mutual exclusivity
BRCA2	CDKN1B	3318	60	37	0	<-3	1	1	Mutual exclusivity			KMT2D	LARGE1	3254	6	21	0	<-3	1	1	Mutual exclusivity
PRKG1	TTYH1	3372	18	25	0	<-3	1	1	Mutual exclusivity			ARID2	ARID1A	3258	19	4	0	<-3	1	1	Mutual exclusivity
LARGE1	BAP1	3339	28	48	0	<-3	1	1	Mutual exclusivity			ARID2	GPS2	3258	19	4	0	<-3	1	1	Mutual exclusivity
ARID2	NCOR2	3251	54	109	1	-0.856	1	1	Mutual exclusivity			COL6A3	L1CAM	3243	3	35	0	<-3	1	1	Mutual exclusivity
L1CAM	BIRC6	3223	44	146	2	0.005	1	1	Co-occurrence			COL6A3	UTRN	3243	3	35	0	<-3	1	1	Mutual exclusivity
HDAC9	BAP1	3337	30	48	0	<-3	1	1	Mutual exclusivity			COL6A3	KMT2C	3243	3	35	0	<-3	1	1	Mutual exclusivity
PPP2CB	BAP1	3361	6	48	0	<-3	1	1	Mutual exclusivity			RB1	LARGE1	3234	26	21	0	<-3	1	1	Mutual exclusivity
L1CAM	NRAS	3364	46	5	0	<-3	1	1	Mutual exclusivity			FANCD2	USH2A	2725	31	520	5	-0.243	1	1	Mutual exclusivity
NRAS	JAK1	3364	5	46	0	<-3	1	1	Mutual exclusivity			STK11	SMARCC2	3264	6	11	0	<-3	1	1	Mutual exclusivity
PPP2CB	MAP3K1	3102	6	307	0	<-3	1	1	Mutual exclusivity			STK11	MAP3K1	3264	6	11	0	<-3	1	1	Mutual exclusivity
EGFR	FOXP1	3349	42	24	0	<-3	1	1	Mutual exclusivity			KMT2D	MAP3K1	3264	6	11	0	<-3	1	1	Mutual exclusivity
ARID5B	FOXP1	3349	42	24	0	<-3	1	1	Mutual exclusivity			KDM3A	MAP3K1	3264	6	11	0	<-3	1	1	Mutual exclusivity
DNAH5	PPP2CB	3226	183	6	0	<-3	1	1	Mutual exclusivity			TP53	MAP3K1	3264	6	11	0	<-3	1	1	Mutual exclusivity
FRMD3	MYO1A	3329	21	65	0	<-3	1	1	Mutual exclusivity			RPGR	USP28	3266	7	8	0	<-3	1	1	Mutual exclusivity
L1CAM	TBX3	3221	44	148	2	-0.016	1	1	Mutual exclusivity			RPGR	HERC2	3266	7	8	0	<-3	1	1	Mutual exclusivity
BAP1	PIK3CA	2091	30	1276	18	-0.024	1	1	Mutual exclusivity			USP28	EP300	3266	8	7	0	<-3	1	1	Mutual exclusivity
LAMA2	JAK1	3239	130	45	1	-0.853	1	1	Mutual exclusivity			HERC2	EP300	3266	8	7	0	<-3	1	1	Mutual exclusivity
FANCD2	HDAC9	3328	57	30	0	<-3	1	1	Mutual exclusivity			EP300	PIK3R1	3266	7	8	0	<-3	1	1	Mutual exclusivity
L1CAM	RPGR	3306	46	63	0	<-3	1	1	Mutual exclusivity			USP28	PIK3CA	3175	8	98	0	<-3	1	1	Mutual exclusivity
TTYH1	CDKN1B	3353	25	37	0	<-3	1	1	Mutual exclusivity			PRKG1	NRAS	3240	24	17	0	<-3	1	1	Mutual exclusivity
BRCA2	NF2	3337	60	18	0	<-3	1	1	Mutual exclusivity			PRKG1	CACNA2D3	3240	24	17	0	<-3	1	1	Mutual exclusivity
KDM6A	NF2	3337	60	18	0	<-3	1	1	Mutual exclusivity			PRKG1	SPACA1	3240	24	17	0	<-3	1	1	Mutual exclusivity
GPR32	TTYH1	3368	22	25	0	<-3	1	1	Mutual exclusivity			FBXW7	GLDC	3224	9	48	0	<-3	1	1	Mutual exclusivity
BRAF	TTYH1	3370	20	25	0	<-3	1	1	Mutual exclusivity			FBXW7	THSD7A	3224	9	48	0	<-3	1	1	Mutual exclusivity
MAGEA8	TTYH1	3370	20	25	0	<-3	1	1	Mutual exclusivity			LAMA2	FRMD3	3224	48	9	0	<-3	1	1	Mutual exclusivity
DCAF4L2	MAP3K1	3075	33	304	3	-0.121	1	1	Mutual exclusivity			THSD7A	FRMD3	3224	48	9	0	<-3	1	1	Mutual exclusivity
PALLD	GPR32	3356	37	22	0	<-3	1	1	Mutual exclusivity			LAMA2	APC	3224	48	9	0	<-3	1	1	Mutual exclusivity
GPR32	CDKN1B	3356	22	37	0	<-3	1	1	Mutual exclusivity			THSD7A	APC	3224	48	9	0	<-3	1	1	Mutual exclusivity
PALLD	TBL1XR1	3356	37	22	0	<-3	1	1	Mutual exclusivity			THSD7A	FOXP1	3224	48	9	0	<-3	1	1	Mutual exclusivity
SHANK2	FOXP1	3309	82	24	0	<-3	1	1	Mutual exclusivity			NCOA3	DNAH2	3182	94	5	0	<-3	1	1	Mutual exclusivity
SF3B1	FOXP1	3309	82	24	0	<-3	1	1	Mutual exclusivity			NCOA3	TBX3	3182	94	5	0	<-3	1	1	Mutual exclusivity
HDAC9	NCOR2	3276	29	109	1	0.052	1	1	Co-occurrence			MYO1A	BAP1	3262	14	5	0	<-3	1	1	Mutual exclusivity
FANCD2	MYO1A	3294	56	64	1	-0.122	1	1	Mutual exclusivity			MYO1A	DNAH2	3262	14	5	0	<-3	1	1	Mutual exclusivity
USP28	TTYH1	3339	51	25	0	<-3	1	1	Mutual exclusivity			MYO1A	PBRM1	3262	14	5	0	<-3	1	1	Mutual exclusivity
THSD7A	ALK	3273	73	68	1	-0.601	1	1	Mutual exclusivity			BRCA2	SMARCC2	3241	29	11	0	<-3	1	1	Mutual exclusivity
NRAS	ASXL2	3344	5	66	0	<-3	1	1	Mutual exclusivity			BRCA2	NCOR2	3241	29	11	0	<-3	1	1	Mutual exclusivity
TTYH1	ERBB3	3312	25	78	0	<-3	1	1	Mutual exclusivity			NCOR2	ALK	3241	11	29	0	<-3	1	1	Mutual exclusivity
STK11	SF3B1	3307	26	82	0	<-3	1	1	Mutual exclusivity			BRCA2	MAP3K1	3241	29	11	0	<-3	1	1	Mutual exclusivity
BRCA1	APC	3293	54	67	1	-0.136	1	1	Mutual exclusivity			DNAH11	APC	3212	60	9	0	<-3	1	1	Mutual exclusivity
MYO1A	KDM3A	3307	65	43	0	<-3	1	1	Mutual exclusivity			DNAH11	FOXP1	3212	60	9	0	<-3	1	1	Mutual exclusivity
RPGR	NRAS	3347	63	5	0	<-3	1	1	Mutual exclusivity			ASXL1	ASXL2	3220	46	15	0	<-3	1	1	Mutual exclusivity
GPR32	KMT2C	3045	20	348	2	-0.193	1	1	Mutual exclusivity			ASXL1	CBFB	3220	46	15	0	<-3	1	1	Mutual exclusivity
L1CAM	TTYH1	3344	46	25	0	<-3	1	1	Mutual exclusivity			GLDC	DNAH11	3173	48	60	0	<-3	1	1	Mutual exclusivity
ARID1B	PPP2CB	3319	90	6	0	<-3	1	1	Mutual exclusivity			BRAF	ERBB3	3225	44	12	0	<-3	1	1	Mutual exclusivity
FANCD2	ASXL1	3298	56	60	1	-0.027	1	1	Mutual exclusivity			NRAS	BAP1	3259	17	5	0	<-3	1	1	Mutual exclusivity
KDM6A	CBFB	3222	58	133	2	-0.26	1	1	Mutual exclusivity			NRAS	DNAH2	3259	17	5	0	<-3	1	1	Mutual exclusivity
BRAF	DNAH2	3210	19	185	1	-0.131	1	1	Mutual exclusivity			CACNA2D3	DNAH2	3259	17	5	0	<-3	1	1	Mutual exclusivity
MAGEA8	DNAH2	3210	19	185	1	-0.131	1	1	Mutual exclusivity			NRAS	PBRM1	3259	17	5	0	<-3	1	1	Mutual exclusivity
NCOA3	CTCF	3295	49	70	1	-0.058	1	1	Mutual exclusivity			NRAS	TBX3	3259	17	5	0	<-3	1	1	Mutual exclusivity
FBXW7	NRAS	3372	38	5	0	<-3	1	1	Mutual exclusivity			CACNA2D3	TBX3	3259	17	5	0	<-3	1	1	Mutual exclusivity
COL12A1	MAP3K10	3257	119	38	1	-0.473	1	1	Mutual exclusivity			SPACA1	TBX3	3259	17	5	0	<-3	1	1	Mutual exclusivity
STK11	ASXL1	3328	26	61	0	<-3	1	1	Mutual exclusivity			DNAH5	MYO1A	3179	88	14	0	<-3	1	1	Mutual exclusivity
BIRC6	DCAF4L2	3232	147	35	1	-0.671	1	1	Mutual exclusivity			DNAH11	EP300	3214	60	7	0	<-3	1	1	Mutual exclusivity
BIRC6	GPS2	3232	147	35	1	-0.671	1	1	Mutual exclusivity			GPR32	MAGEA8	3217	32	32	0	<-3	1	1	Mutual exclusivity
GLDC	DCAF4L2	3326	53	36	0	<-3	1	1	Mutual exclusivity			ASXL2	MAP3K1	3255	15	11	0	<-3	1	1	Mutual exclusivity
GLDC	GPS2	3326	53	36	0	<-3	1	1	Mutual exclusivity			GLDC	ERBB3	3221	48	12	0	<-3	1	1	Mutual exclusivity
FANCD2	BAP1	3310	57	48	0	<-3	1	1	Mutual exclusivity			LAMA2	ERBB3	3221	48	12	0	<-3	1	1	Mutual exclusivity
GPR32	FOXP1	3369	22	24	0	<-3	1	1	Mutual exclusivity			THSD7A	BIRC6	3221	48	12	0	<-3	1	1	Mutual exclusivity
TBL1XR1	FOXP1	3369	22	24	0	<-3	1	1	Mutual exclusivity			USP28	TBL1XR1	3184	8	89	0	<-3	1	1	Mutual exclusivity
PALLD	FBXW7	3340	37	38	0	<-3	1	1	Mutual exclusivity			HERC2	TBL1XR1	3184	8	89	0	<-3	1	1	Mutual exclusivity
LARGE1	CBFB	3253	27	134	1	-0.153	1	1	Mutual exclusivity			AHNAK	ERBB3	3247	22	12	0	<-3	1	1	Mutual exclusivity
ASXL1	TG	3200	59	154	2	-0.506	1	1	Mutual exclusivity			AHNAK	BIRC6	3247	22	12	0	<-3	1	1	Mutual exclusivity
FANCD2	USH2A	3146	54	212	3	-0.279	1	1	Mutual exclusivity			ERBB3	NF2	3247	12	22	0	<-3	1	1	Mutual exclusivity
KDM6A	SPACA1	3342	60	13	0	<-3	1	1	Mutual exclusivity			BIRC6	NF2	3247	12	22	0	<-3	1	1	Mutual exclusivity
GLDC	RPGR	3300	52	62	1	0.034	1	1	Co-occurrence			AHNAK	MYH9	3247	22	12	0	<-3	1	1	Mutual exclusivity
NRAS	NCOR2	3300	5	110	0	<-3	1	1	Mutual exclusivity			AKAP9	RPGR	3231	43	7	0	<-3	1	1	Mutual exclusivity
UTRN	NF2	3250	147	18	0	<-3	1	1	Mutual exclusivity			AKAP9	EP300	3231	43	7	0	<-3	1	1	Mutual exclusivity
THSD7A	NF2	3323	74	18	0	<-3	1	1	Mutual exclusivity			AKAP9	MYO1A	3224	43	14	0	<-3	1	1	Mutual exclusivity
BRAF	PIK3CA	2108	13	1287	7	-0.181	1	1	Mutual exclusivity			L1CAM	STK11	3240	35	6	0	<-3	1	1	Mutual exclusivity
THSD7A	ASXL1	3281	73	60	1	-0.417	1	1	Mutual exclusivity			UTRN	STK11	3240	35	6	0	<-3	1	1	Mutual exclusivity
KDM6A	MAGEA8	3335	60	20	0	<-3	1	1	Mutual exclusivity			L1CAM	KMT2D	3240	35	6	0	<-3	1	1	Mutual exclusivity
NRAS	ARID1A	3268	5	142	0	<-3	1	1	Mutual exclusivity			UTRN	KMT2D	3240	35	6	0	<-3	1	1	Mutual exclusivity
BRAF	HDAC9	3365	20	30	0	<-3	1	1	Mutual exclusivity			L1CAM	KDM3A	3240	35	6	0	<-3	1	1	Mutual exclusivity
HDAC9	MAGEA8	3365	30	20	0	<-3	1	1	Mutual exclusivity			UTRN	KDM3A	3240	35	6	0	<-3	1	1	Mutual exclusivity
BAP1	CDKN1B	3330	48	37	0	<-3	1	1	Mutual exclusivity			UTRN	TP53	3240	35	6	0	<-3	1	1	Mutual exclusivity
PPP2CB	CBFB	3274	6	135	0	<-3	1	1	Mutual exclusivity			STK11	KMT2C	3240	6	35	0	<-3	1	1	Mutual exclusivity
ARID2	LARGE1	3332	55	28	0	<-3	1	1	Mutual exclusivity			KMT2D	KMT2C	3240	6	35	0	<-3	1	1	Mutual exclusivity
ERBB3	KMT2C	2995	70	342	8	0.001	1	1	Co-occurrence			KDM3A	KMT2C	3240	6	35	0	<-3	1	1	Mutual exclusivity
DCAF4L2	FOXP1	3355	36	24	0	<-3	1	1	Mutual exclusivity			TP53	KMT2C	3240	6	35	0	<-3	1	1	Mutual exclusivity
NEK1	FOXP1	3355	36	24	0	<-3	1	1	Mutual exclusivity			PRKG1	STK11	3251	24	6	0	<-3	1	1	Mutual exclusivity
TTYH1	SF3B1	3308	25	82	0	<-3	1	1	Mutual exclusivity			PRKG1	KMT2D	3251	24	6	0	<-3	1	1	Mutual exclusivity
RB1	NRAS	3335	75	5	0	<-3	1	1	Mutual exclusivity			PRKG1	KDM3A	3251	24	6	0	<-3	1	1	Mutual exclusivity
ARID1B	NRAS	3320	90	5	0	<-3	1	1	Mutual exclusivity			PRKG1	TP53	3251	24	6	0	<-3	1	1	Mutual exclusivity
MAGEA8	USP28	3344	20	51	0	<-3	1	1	Mutual exclusivity			AHNAK	KMT2C	3224	22	35	0	<-3	1	1	Mutual exclusivity
MAGEA8	PBRM1	3344	20	51	0	<-3	1	1	Mutual exclusivity			NF2	KMT2C	3224	22	35	0	<-3	1	1	Mutual exclusivity
ASXL2	NF2	3331	66	18	0	<-3	1	1	Mutual exclusivity			GPR32	BRCA1	3219	32	30	0	<-3	1	1	Mutual exclusivity
UTRN	NRAS	3263	147	5	0	<-3	1	1	Mutual exclusivity			BRCA2	MAGEA8	3220	29	32	0	<-3	1	1	Mutual exclusivity
PPP2CB	LARGE1	3381	6	28	0	<-3	1	1	Mutual exclusivity			BRCA2	AKT1	3220	29	32	0	<-3	1	1	Mutual exclusivity
ALK	ARID1A	3206	67	140	2	-0.549	1	1	Mutual exclusivity			ARID1B	RPGR	3253	21	7	0	<-3	1	1	Mutual exclusivity
RB1	FRMD3	3319	75	21	0	<-3	1	1	Mutual exclusivity			ARID1B	EP300	3253	21	7	0	<-3	1	1	Mutual exclusivity
EP300	CBFB	3202	78	132	3	-0.1	1	1	Mutual exclusivity			RPGR	LARGE1	3253	7	21	0	<-3	1	1	Mutual exclusivity
FBXW7	FOXP1	3353	38	24	0	<-3	1	1	Mutual exclusivity			ASXL1	SETDB1	2842	41	393	5	-0.181	1	1	Mutual exclusivity
BRCA1	PPP2CB	3354	55	6	0	<-3	1	1	Mutual exclusivity			THSD7A	BAP1	3228	48	5	0	<-3	1	1	Mutual exclusivity
ARID2	PPP2CB	3354	55	6	0	<-3	1	1	Mutual exclusivity			GLDC	DNAH2	3228	48	5	0	<-3	1	1	Mutual exclusivity
HDAC9	LARGE1	3357	30	28	0	<-3	1	1	Mutual exclusivity			LAMA2	DNAH2	3228	48	5	0	<-3	1	1	Mutual exclusivity
FRMD3	BAP1	3346	21	48	0	<-3	1	1	Mutual exclusivity			THSD7A	DNAH2	3228	48	5	0	<-3	1	1	Mutual exclusivity
MAP3K10	NRAS	3371	39	5	0	<-3	1	1	Mutual exclusivity			THSD7A	PBRM1	3228	48	5	0	<-3	1	1	Mutual exclusivity
HDAC9	ERBB3	3307	30	78	0	<-3	1	1	Mutual exclusivity			LAMA2	TBX3	3228	48	5	0	<-3	1	1	Mutual exclusivity
THSD7A	PBRM1	3291	73	50	1	-0.149	1	1	Mutual exclusivity			THSD7A	TBX3	3228	48	5	0	<-3	1	1	Mutual exclusivity
SPACA1	CTCF	3331	13	71	0	<-3	1	1	Mutual exclusivity			ERBB3	THADA	3251	12	18	0	<-3	1	1	Mutual exclusivity
THADA	JAK1	3264	105	45	1	-0.534	1	1	Mutual exclusivity			SYNE1	THADA	3221	42	18	0	<-3	1	1	Mutual exclusivity
FRMD3	TTYH1	3369	21	25	0	<-3	1	1	Mutual exclusivity			APC	TBL1XR1	3183	9	89	0	<-3	1	1	Mutual exclusivity
GPR32	STK11	3367	22	26	0	<-3	1	1	Mutual exclusivity			DNAH5	BAP1	3188	88	5	0	<-3	1	1	Mutual exclusivity
STK11	TBL1XR1	3367	26	22	0	<-3	1	1	Mutual exclusivity			DNAH5	DNAH2	3188	88	5	0	<-3	1	1	Mutual exclusivity
STK11	ERBB3	3311	26	78	0	<-3	1	1	Mutual exclusivity			DNAH5	PBRM1	3188	88	5	0	<-3	1	1	Mutual exclusivity
HDAC9	USP28	3334	30	51	0	<-3	1	1	Mutual exclusivity			LARGE1	BAP1	3255	21	5	0	<-3	1	1	Mutual exclusivity
GPR32	HDAC9	3363	22	30	0	<-3	1	1	Mutual exclusivity			ARID1B	DNAH2	3255	21	5	0	<-3	1	1	Mutual exclusivity
HDAC9	TBL1XR1	3363	30	22	0	<-3	1	1	Mutual exclusivity			LARGE1	PBRM1	3255	21	5	0	<-3	1	1	Mutual exclusivity
FOXP1	ARID1A	3250	23	141	1	0.003	1	1	Co-occurrence			ARID1B	TBX3	3255	21	5	0	<-3	1	1	Mutual exclusivity
CTNNA3	CDKN1B	3329	49	37	0	<-3	1	1	Mutual exclusivity			LARGE1	TBX3	3255	21	5	0	<-3	1	1	Mutual exclusivity
FRMD3	FOXP1	3370	21	24	0	<-3	1	1	Mutual exclusivity			CTNNA3	PPP2CB	3192	33	56	0	<-3	1	1	Mutual exclusivity
GPR32	BAP1	3345	22	48	0	<-3	1	1	Mutual exclusivity			PPP2CB	JAK1	3192	56	33	0	<-3	1	1	Mutual exclusivity
BAP1	TBL1XR1	3345	48	22	0	<-3	1	1	Mutual exclusivity			BAP1	MAP2K4	3226	5	50	0	<-3	1	1	Mutual exclusivity
FRMD3	AHNAK	3175	20	219	1	-0.464	1	1	Mutual exclusivity			PBRM1	MAP2K4	3226	5	50	0	<-3	1	1	Mutual exclusivity
NF2	MAP3K1	3091	17	306	1	-0.751	1	1	Mutual exclusivity			SYNE1	NRAS	3222	42	17	0	<-3	1	1	Mutual exclusivity
BRAF	SPACA1	3382	20	13	0	<-3	1	1	Mutual exclusivity			BRCA2	ALK	3223	29	29	0	<-3	1	1	Mutual exclusivity
MAGEA8	SPACA1	3382	20	13	0	<-3	1	1	Mutual exclusivity			PALLD	UTRN	3223	23	35	0	<-3	1	1	Mutual exclusivity
ASXL1	GPS2	3318	61	36	0	<-3	1	1	Mutual exclusivity			SMARCC2	EP300	3263	11	7	0	<-3	1	1	Mutual exclusivity
FBXW7	DNAH2	3193	36	184	2	-0.053	1	1	Mutual exclusivity			NCOR2	EP300	3263	11	7	0	<-3	1	1	Mutual exclusivity
SHANK2	PPP2CB	3327	82	6	0	<-3	1	1	Mutual exclusivity			USP28	MAP2K4	3223	8	50	0	<-3	1	1	Mutual exclusivity
MAP3K10	LARGE1	3348	39	28	0	<-3	1	1	Mutual exclusivity			HERC2	MAP2K4	3223	8	50	0	<-3	1	1	Mutual exclusivity
COL12A1	GATA3	2941	108	354	12	-0.115	1	1	Mutual exclusivity			PIK3R1	MAP2K4	3223	8	50	0	<-3	1	1	Mutual exclusivity
MYO1A	NF2	3332	65	18	0	<-3	1	1	Mutual exclusivity			EGFR	MYO1A	3210	57	14	0	<-3	1	1	Mutual exclusivity
MAP3K10	PPP2CB	3370	39	6	0	<-3	1	1	Mutual exclusivity			EGFR	SF3B1	3210	57	14	0	<-3	1	1	Mutual exclusivity
L1CAM	ERBB3	3292	45	77	1	-0.074	1	1	Mutual exclusivity			BAP1	ARID1A	3272	5	4	0	<-3	1	1	Mutual exclusivity
PALLD	FOXP1	3354	37	24	0	<-3	1	1	Mutual exclusivity			DNAH2	ARID1A	3272	5	4	0	<-3	1	1	Mutual exclusivity
CDKN1B	FOXP1	3354	37	24	0	<-3	1	1	Mutual exclusivity			PBRM1	ARID1A	3272	5	4	0	<-3	1	1	Mutual exclusivity
FRMD3	TBL1XR1	3372	21	22	0	<-3	1	1	Mutual exclusivity			TBX3	ARID1A	3272	5	4	0	<-3	1	1	Mutual exclusivity
RB1	TBL1XR1	3318	75	22	0	<-3	1	1	Mutual exclusivity			BAP1	GPS2	3272	5	4	0	<-3	1	1	Mutual exclusivity
NF2	CDH1	3050	17	347	1	-0.952	1	1	Mutual exclusivity			PBRM1	GPS2	3272	5	4	0	<-3	1	1	Mutual exclusivity
PPP2CB	BIRC6	3261	6	148	0	<-3	1	1	Mutual exclusivity			TBX3	GPS2	3272	5	4	0	<-3	1	1	Mutual exclusivity
STK11	ASXL2	3323	26	66	0	<-3	1	1	Mutual exclusivity			CACNA2D3	TBL1XR1	3175	17	89	0	<-3	1	1	Mutual exclusivity
SPACA1	MAP3K1	3096	12	306	1	-0.246	1	1	Mutual exclusivity			USH2A	AKT1	2729	520	27	5	-0.041	1	1	Mutual exclusivity
NRAS	STK11	3384	5	26	0	<-3	1	1	Mutual exclusivity			COL6A3	LARGE1	3257	3	21	0	<-3	1	1	Mutual exclusivity
FRMD3	DNAH2	3209	20	185	1	-0.205	1	1	Mutual exclusivity			FANCD2	AHNAK	3223	36	22	0	<-3	1	1	Mutual exclusivity
FBXW7	PPP2CB	3371	38	6	0	<-3	1	1	Mutual exclusivity			ASXL1	PDE4DIP	2909	42	326	4	-0.235	1	1	Mutual exclusivity
PALLD	MAP2K4	3266	36	112	1	-0.304	1	1	Mutual exclusivity			KDM6A	SMARCC2	3250	20	11	0	<-3	1	1	Mutual exclusivity
CDKN1B	MAP2K4	3266	36	112	1	-0.304	1	1	Mutual exclusivity			NOTCH1	SMARCC2	3250	20	11	0	<-3	1	1	Mutual exclusivity
AHNAK	SF3B1	3118	215	77	5	-0.087	1	1	Mutual exclusivity			KDM6A	NCOR2	3250	20	11	0	<-3	1	1	Mutual exclusivity
BRAF	BAP1	3347	20	48	0	<-3	1	1	Mutual exclusivity			NOTCH1	NCOR2	3250	20	11	0	<-3	1	1	Mutual exclusivity
FBXW7	ALK	3308	38	69	0	<-3	1	1	Mutual exclusivity			BRCA2	KMT2C	3217	29	35	0	<-3	1	1	Mutual exclusivity
PRKG1	BRCA1	3342	18	55	0	<-3	1	1	Mutual exclusivity			SMARCC2	CDKN1B	3229	11	41	0	<-3	1	1	Mutual exclusivity
PRKG1	ARID2	3342	18	55	0	<-3	1	1	Mutual exclusivity			NCOR2	CDKN1B	3229	11	41	0	<-3	1	1	Mutual exclusivity
PIK3R1	MAP3K1	3040	68	301	6	-0.166	1	1	Mutual exclusivity			CDKN1B	MAP3K1	3229	41	11	0	<-3	1	1	Mutual exclusivity
KDM6A	MAP3K1	3053	55	302	5	-0.122	1	1	Mutual exclusivity			PRKG1	BRCA1	3227	24	30	0	<-3	1	1	Mutual exclusivity
KDM3A	CTCF	3301	43	71	0	<-3	1	1	Mutual exclusivity			USP28	CTCF	3260	8	13	0	<-3	1	1	Mutual exclusivity
RPGR	TG	3198	61	154	2	-0.555	1	1	Mutual exclusivity			HERC2	CTCF	3260	8	13	0	<-3	1	1	Mutual exclusivity
PPP2CB	FOXP1	3385	6	24	0	<-3	1	1	Mutual exclusivity			PIK3R1	CTCF	3260	8	13	0	<-3	1	1	Mutual exclusivity
NRAS	FRMD3	3389	5	21	0	<-3	1	1	Mutual exclusivity			HDAC9	MAP3K1	3215	55	11	0	<-3	1	1	Mutual exclusivity
NRAS	PPP2CB	3404	5	6	0	<-3	1	1	Mutual exclusivity			BRAF	ARID2	3218	44	19	0	<-3	1	1	Mutual exclusivity
COL12A1	CDKN1B	3259	119	36	1	-0.395	1	1	Mutual exclusivity			COL6A3	CTNNA3	3245	3	33	0	<-3	1	1	Mutual exclusivity
GPS2	CTCF	3308	36	71	0	<-3	1	1	Mutual exclusivity			COL6A3	JAK1	3245	3	33	0	<-3	1	1	Mutual exclusivity
USP28	USH2A	3152	48	212	3	-0.106	1	1	Mutual exclusivity			COL6A3	CDH1	3245	3	33	0	<-3	1	1	Mutual exclusivity
COL6A3	GLDC	3230	132	51	2	-0.06	1	1	Mutual exclusivity			FANCD2	BAP1	3240	36	5	0	<-3	1	1	Mutual exclusivity
KDM6A	ALK	3287	59	68	1	-0.288	1	1	Mutual exclusivity			FANCD2	DNAH2	3240	36	5	0	<-3	1	1	Mutual exclusivity
HDAC9	AKT1	3283	30	102	0	<-3	1	1	Mutual exclusivity			FANCD2	PBRM1	3240	36	5	0	<-3	1	1	Mutual exclusivity
BRCA2	PPP2CB	3349	60	6	0	<-3	1	1	Mutual exclusivity			FANCD2	TBX3	3240	36	5	0	<-3	1	1	Mutual exclusivity
KDM6A	PPP2CB	3349	60	6	0	<-3	1	1	Mutual exclusivity			COL6A3	NEK1	3262	3	16	0	<-3	1	1	Mutual exclusivity
ALK	TBL1XR1	3324	69	22	0	<-3	1	1	Mutual exclusivity			COL6A3	GLDC	3230	3	48	0	<-3	1	1	Mutual exclusivity
AHNAK	NCOA3	3148	217	47	3	-0.111	1	1	Mutual exclusivity			COL6A3	LAMA2	3230	3	48	0	<-3	1	1	Mutual exclusivity
PBRM1	CDKN1B	3327	51	37	0	<-3	1	1	Mutual exclusivity			COL6A3	THSD7A	3230	3	48	0	<-3	1	1	Mutual exclusivity
HDAC9	CDKN1B	3348	30	37	0	<-3	1	1	Mutual exclusivity			ASXL1	AKT1	3203	46	32	0	<-3	1	1	Mutual exclusivity
ALK	NF2	3328	69	18	0	<-3	1	1	Mutual exclusivity			CACNA2D3	KMT2C	3229	17	35	0	<-3	1	1	Mutual exclusivity
PRKG1	USP28	3346	18	51	0	<-3	1	1	Mutual exclusivity			MYO1A	ARID1A	3263	14	4	0	<-3	1	1	Mutual exclusivity
PRKG1	PBRM1	3346	18	51	0	<-3	1	1	Mutual exclusivity			SF3B1	ARID1A	3263	14	4	0	<-3	1	1	Mutual exclusivity
GPR32	DNAH2	3208	21	185	1	-0.276	1	1	Mutual exclusivity			MYO1A	GPS2	3263	14	4	0	<-3	1	1	Mutual exclusivity
DCAF4L2	BAP1	3331	36	48	0	<-3	1	1	Mutual exclusivity			SF3B1	GPS2	3263	14	4	0	<-3	1	1	Mutual exclusivity
PALLD	MAP3K10	3339	37	39	0	<-3	1	1	Mutual exclusivity			ASXL2	BAP1	3261	15	5	0	<-3	1	1	Mutual exclusivity
THADA	NF2	3291	106	18	0	<-3	1	1	Mutual exclusivity			ASXL2	DNAH2	3261	15	5	0	<-3	1	1	Mutual exclusivity
PRKG1	TBL1XR1	3375	18	22	0	<-3	1	1	Mutual exclusivity			ASXL2	PBRM1	3261	15	5	0	<-3	1	1	Mutual exclusivity
NF2	TBL1XR1	3375	18	22	0	<-3	1	1	Mutual exclusivity			ASXL2	TBX3	3261	15	5	0	<-3	1	1	Mutual exclusivity
PBRM1	SPACA1	3351	51	13	0	<-3	1	1	Mutual exclusivity			AKAP9	HERC2	3230	43	8	0	<-3	1	1	Mutual exclusivity
AKT1	FOXP1	3289	102	24	0	<-3	1	1	Mutual exclusivity			AKAP9	PIK3R1	3230	43	8	0	<-3	1	1	Mutual exclusivity
TG	BAP1	3213	154	46	2	-0.141	1	1	Mutual exclusivity			COL12A1	L1CAM	3228	18	35	0	<-3	1	1	Mutual exclusivity
CACNA2D3	GATA3	3008	41	362	4	-0.303	1	1	Mutual exclusivity			L1CAM	THADA	3228	35	18	0	<-3	1	1	Mutual exclusivity
CTNNA3	FRMD3	3345	49	21	0	<-3	1	1	Mutual exclusivity			UTRN	THADA	3228	35	18	0	<-3	1	1	Mutual exclusivity
GPR32	LARGE1	3365	22	28	0	<-3	1	1	Mutual exclusivity			COL12A1	KMT2C	3228	18	35	0	<-3	1	1	Mutual exclusivity
CTNNA3	LARGE1	3338	49	28	0	<-3	1	1	Mutual exclusivity			SMARCC2	ARID1A	3266	11	4	0	<-3	1	1	Mutual exclusivity
DCAF4L2	KMT2C	3032	33	347	3	-0.332	1	1	Mutual exclusivity			NCOR2	ARID1A	3266	11	4	0	<-3	1	1	Mutual exclusivity
JAK1	FOXP1	3345	46	24	0	<-3	1	1	Mutual exclusivity			MAP3K1	ARID1A	3266	11	4	0	<-3	1	1	Mutual exclusivity
NCOA3	SPACA1	3352	50	13	0	<-3	1	1	Mutual exclusivity			SMARCC2	GPS2	3266	11	4	0	<-3	1	1	Mutual exclusivity
BIRC6	MAP2K4	3158	144	109	4	-0.313	1	1	Mutual exclusivity			NCOR2	GPS2	3266	11	4	0	<-3	1	1	Mutual exclusivity
CTNNA3	TBX3	3218	47	148	2	-0.112	1	1	Mutual exclusivity			MAP3K1	GPS2	3266	11	4	0	<-3	1	1	Mutual exclusivity
ERBB3	PPP2CB	3331	78	6	0	<-3	1	1	Mutual exclusivity			HDAC9	ARID1A	3222	55	4	0	<-3	1	1	Mutual exclusivity
SYNE1	KDM3A	3039	333	39	4	-0.095	1	1	Mutual exclusivity			HDAC9	GPS2	3222	55	4	0	<-3	1	1	Mutual exclusivity
TTYH1	EP300	3309	25	81	0	<-3	1	1	Mutual exclusivity			CTNNA3	BRCA1	3218	33	30	0	<-3	1	1	Mutual exclusivity
NRAS	APC	3342	5	68	0	<-3	1	1	Mutual exclusivity			BRCA1	JAK1	3218	30	33	0	<-3	1	1	Mutual exclusivity
ARID1B	CDKN1B	3289	89	36	1	0.038	1	1	Co-occurrence			HDAC9	LARGE1	3205	55	21	0	<-3	1	1	Mutual exclusivity
ERBB3	DCAF4L2	3301	78	36	0	<-3	1	1	Mutual exclusivity			COL6A3	STK11	3272	3	6	0	<-3	1	1	Mutual exclusivity
FRMD3	LARGE1	3366	21	28	0	<-3	1	1	Mutual exclusivity			COL6A3	KMT2D	3272	3	6	0	<-3	1	1	Mutual exclusivity
RB1	ARID2	3286	74	54	1	-0.282	1	1	Mutual exclusivity			COL6A3	KDM3A	3272	3	6	0	<-3	1	1	Mutual exclusivity
EGFR	MAGEA8	3353	42	20	0	<-3	1	1	Mutual exclusivity			COL6A3	TP53	3272	3	6	0	<-3	1	1	Mutual exclusivity
MYO1A	MAP3K1	3048	60	302	5	-0.25	1	1	Mutual exclusivity			PRKG1	SYNE1	3215	24	42	0	<-3	1	1	Mutual exclusivity
EP300	FOXP1	3310	81	24	0	<-3	1	1	Mutual exclusivity			COL6A3	SETDB1	2880	3	398	0	<-3	1	1	Mutual exclusivity
LAMA2	LARGE1	3257	130	27	1	-0.108	1	1	Mutual exclusivity			CTNNA3	ARID1A	3244	33	4	0	<-3	1	1	Mutual exclusivity
CDKN1B	MAP3K1	3074	34	304	3	-0.165	1	1	Mutual exclusivity			JAK1	ARID1A	3244	33	4	0	<-3	1	1	Mutual exclusivity
L1CAM	DNAH5	3188	44	181	2	-0.321	1	1	Mutual exclusivity			CTNNA3	GPS2	3244	33	4	0	<-3	1	1	Mutual exclusivity
ERBB3	NF2	3319	78	18	0	<-3	1	1	Mutual exclusivity			JAK1	GPS2	3244	33	4	0	<-3	1	1	Mutual exclusivity
BRAF	CTNNA3	3346	20	49	0	<-3	1	1	Mutual exclusivity			AHNAK	ARID1A	3255	22	4	0	<-3	1	1	Mutual exclusivity
PALLD	BRCA1	3323	37	55	0	<-3	1	1	Mutual exclusivity			NF2	ARID1A	3255	22	4	0	<-3	1	1	Mutual exclusivity
ARID2	CDKN1B	3323	55	37	0	<-3	1	1	Mutual exclusivity			AHNAK	GPS2	3255	22	4	0	<-3	1	1	Mutual exclusivity
ARID5B	NF2	3355	42	18	0	<-3	1	1	Mutual exclusivity			GPR32	THADA	3231	32	18	0	<-3	1	1	Mutual exclusivity
L1CAM	PBRM1	3318	46	51	0	<-3	1	1	Mutual exclusivity			MAGEA8	THADA	3231	32	18	0	<-3	1	1	Mutual exclusivity
USP28	JAK1	3318	51	46	0	<-3	1	1	Mutual exclusivity			BRCA2	AHNAK	3230	29	22	0	<-3	1	1	Mutual exclusivity
PRKG1	AHNAK	3178	17	219	1	-0.228	1	1	Mutual exclusivity			MYH9	PIK3CA	3171	12	98	0	<-3	1	1	Mutual exclusivity
AHNAK	NF2	3178	219	17	1	-0.228	1	1	Mutual exclusivity			NEK1	MAP3K1	3254	16	11	0	<-3	1	1	Mutual exclusivity
L1CAM	BRCA1	3314	46	55	0	<-3	1	1	Mutual exclusivity			BRCA2	MAP3K10	3226	29	26	0	<-3	1	1	Mutual exclusivity
BRCA1	JAK1	3314	55	46	0	<-3	1	1	Mutual exclusivity			RB1	ALK	3226	26	29	0	<-3	1	1	Mutual exclusivity
ARID2	JAK1	3314	55	46	0	<-3	1	1	Mutual exclusivity			FBXW7	SMARCC2	3261	9	11	0	<-3	1	1	Mutual exclusivity
RPGR	PDE4DIP	3196	61	156	2	-0.574	1	1	Mutual exclusivity			FRMD3	SMARCC2	3261	9	11	0	<-3	1	1	Mutual exclusivity
SYNE1	NRAS	3073	337	5	0	<-3	1	1	Mutual exclusivity			FBXW7	NCOR2	3261	9	11	0	<-3	1	1	Mutual exclusivity
SF3B1	GPS2	3297	82	36	0	<-3	1	1	Mutual exclusivity			FRMD3	NCOR2	3261	9	11	0	<-3	1	1	Mutual exclusivity
PRKG1	CTCF	3326	18	71	0	<-3	1	1	Mutual exclusivity			FBXW7	MAP3K1	3261	9	11	0	<-3	1	1	Mutual exclusivity
BRCA2	NRAS	3350	60	5	0	<-3	1	1	Mutual exclusivity			FRMD3	MAP3K1	3261	9	11	0	<-3	1	1	Mutual exclusivity
KDM6A	NRAS	3350	60	5	0	<-3	1	1	Mutual exclusivity			FOXP1	MAP3K1	3261	9	11	0	<-3	1	1	Mutual exclusivity
RB1	FOXP1	3316	75	24	0	<-3	1	1	Mutual exclusivity			USP28	ASXL1	3227	8	46	0	<-3	1	1	Mutual exclusivity
THSD7A	NRAS	3336	74	5	0	<-3	1	1	Mutual exclusivity			HERC2	ASXL1	3227	8	46	0	<-3	1	1	Mutual exclusivity
NRAS	GATA3	3044	5	366	0	<-3	1	1	Mutual exclusivity			DNAH11	SHANK2	3030	57	191	3	-0.26	1	1	Mutual exclusivity
NRAS	THADA	3304	5	106	0	<-3	1	1	Mutual exclusivity			EGFR	STK11	3218	57	6	0	<-3	1	1	Mutual exclusivity
NRAS	MYH9	3304	5	106	0	<-3	1	1	Mutual exclusivity			EGFR	KMT2D	3218	57	6	0	<-3	1	1	Mutual exclusivity
FRMD3	CDKN1B	3357	21	37	0	<-3	1	1	Mutual exclusivity			EGFR	KDM3A	3218	57	6	0	<-3	1	1	Mutual exclusivity
GPR32	TBL1XR1	3371	22	22	0	<-3	1	1	Mutual exclusivity			EGFR	TP53	3218	57	6	0	<-3	1	1	Mutual exclusivity
NCOA3	NEK1	3329	50	36	0	<-3	1	1	Mutual exclusivity			TTYH1	AHNAK	3221	38	22	0	<-3	1	1	Mutual exclusivity
NOTCH1	KMT2C	2953	112	338	12	-0.095	1	1	Mutual exclusivity			TTYH1	NF2	3221	38	22	0	<-3	1	1	Mutual exclusivity
HERC2	PPP2CB	3224	185	6	0	<-3	1	1	Mutual exclusivity			BRAF	PRKG1	3213	44	24	0	<-3	1	1	Mutual exclusivity
NF2	GATA3	3033	16	364	2	0.059	1	1	Co-occurrence			TTYH1	CACNA2D3	3226	38	17	0	<-3	1	1	Mutual exclusivity
NF2	APC	3329	18	68	0	<-3	1	1	Mutual exclusivity			TTYH1	SPACA1	3226	38	17	0	<-3	1	1	Mutual exclusivity
HDAC9	MYO1A	3320	30	65	0	<-3	1	1	Mutual exclusivity			SHANK2	LARGE1	3067	193	20	1	-0.332	1	1	Mutual exclusivity
PPP2CB	DCAF4L2	3373	6	36	0	<-3	1	1	Mutual exclusivity			PRKG1	HDAC9	3202	24	55	0	<-3	1	1	Mutual exclusivity
PPP2CB	NEK1	3373	6	36	0	<-3	1	1	Mutual exclusivity			BRCA2	BRCA1	3222	29	30	0	<-3	1	1	Mutual exclusivity
PPP2CB	GPS2	3373	6	36	0	<-3	1	1	Mutual exclusivity			CTNNA3	GPR32	3216	33	32	0	<-3	1	1	Mutual exclusivity
EGFR	TBL1XR1	3351	42	22	0	<-3	1	1	Mutual exclusivity			CTNNA3	MAGEA8	3216	33	32	0	<-3	1	1	Mutual exclusivity
ARID5B	TBL1XR1	3351	42	22	0	<-3	1	1	Mutual exclusivity			MAGEA8	JAK1	3216	32	33	0	<-3	1	1	Mutual exclusivity
SMARCC2	TBL1XR1	3351	42	22	0	<-3	1	1	Mutual exclusivity			CTNNA3	AKT1	3216	33	32	0	<-3	1	1	Mutual exclusivity
NOTCH1	SHANK2	3212	121	79	3	0.012	1	1	Co-occurrence			ARID2	MAP2K4	3212	19	50	0	<-3	1	1	Mutual exclusivity
HDAC9	BRCA1	3330	30	55	0	<-3	1	1	Mutual exclusivity			COL6A3	NOTCH1	3258	3	20	0	<-3	1	1	Mutual exclusivity
HDAC9	DNAH11	3138	28	247	2	-0.14	1	1	Mutual exclusivity			HDAC9	NF2	3204	55	22	0	<-3	1	1	Mutual exclusivity
NCOA3	MAP3K1	3062	46	303	4	-0.186	1	1	Mutual exclusivity			SYNE1	ARID5B	3213	42	26	0	<-3	1	1	Mutual exclusivity
USP28	ASXL1	3303	51	61	0	<-3	1	1	Mutual exclusivity			HDAC9	BIRC6	3214	55	12	0	<-3	1	1	Mutual exclusivity
BRAF	KMT2D	3197	19	198	1	-0.235	1	1	Mutual exclusivity			HDAC9	MYH9	3214	55	12	0	<-3	1	1	Mutual exclusivity
NCOR2	CBFB	3174	106	131	4	-0.129	1	1	Mutual exclusivity			COL12A1	ARID1A	3259	18	4	0	<-3	1	1	Mutual exclusivity
DNAH5	TTYH1	3208	182	24	1	-0.445	1	1	Mutual exclusivity			THADA	ARID1A	3259	18	4	0	<-3	1	1	Mutual exclusivity
BRAF	NOTCH1	3271	20	124	0	<-3	1	1	Mutual exclusivity			COL12A1	GPS2	3259	18	4	0	<-3	1	1	Mutual exclusivity
NRAS	ERBB3	3332	5	78	0	<-3	1	1	Mutual exclusivity			THADA	GPS2	3259	18	4	0	<-3	1	1	Mutual exclusivity
BRAF	STK11	3369	20	26	0	<-3	1	1	Mutual exclusivity			CTNNA3	DNAH2	3243	33	5	0	<-3	1	1	Mutual exclusivity
MAGEA8	STK11	3369	20	26	0	<-3	1	1	Mutual exclusivity			CTNNA3	TBX3	3243	33	5	0	<-3	1	1	Mutual exclusivity
GLDC	LAMA2	3233	51	129	2	-0.025	1	1	Mutual exclusivity			JAK1	TBX3	3243	33	5	0	<-3	1	1	Mutual exclusivity
NRAS	TTYH1	3385	5	25	0	<-3	1	1	Mutual exclusivity			PALLD	ARID1A	3254	23	4	0	<-3	1	1	Mutual exclusivity
DCAF4L2	CDKN1B	3342	36	37	0	<-3	1	1	Mutual exclusivity			PALLD	GPS2	3254	23	4	0	<-3	1	1	Mutual exclusivity
PALLD	GPS2	3342	37	36	0	<-3	1	1	Mutual exclusivity			FANCD2	NRAS	3228	36	17	0	<-3	1	1	Mutual exclusivity
CDKN1B	GPS2	3342	37	36	0	<-3	1	1	Mutual exclusivity			BAP1	CTCF	3263	5	13	0	<-3	1	1	Mutual exclusivity
NEK1	GPS2	3343	36	36	0	<-3	1	1	Mutual exclusivity			PBRM1	CTCF	3263	5	13	0	<-3	1	1	Mutual exclusivity
BRCA1	FOXP1	3336	55	24	0	<-3	1	1	Mutual exclusivity			TBX3	CTCF	3263	5	13	0	<-3	1	1	Mutual exclusivity
ARID2	FOXP1	3336	55	24	0	<-3	1	1	Mutual exclusivity			AKAP9	AHNAK	3216	43	22	0	<-3	1	1	Mutual exclusivity
KMT2D	DCAF4L2	3182	197	34	2	-0.074	1	1	Mutual exclusivity			GLDC	ARID1A	3229	48	4	0	<-3	1	1	Mutual exclusivity
KMT2D	GPS2	3182	197	34	2	-0.074	1	1	Mutual exclusivity			LAMA2	ARID1A	3229	48	4	0	<-3	1	1	Mutual exclusivity
ARID1B	DNAH2	3143	86	182	4	-0.316	1	1	Mutual exclusivity			THSD7A	ARID1A	3229	48	4	0	<-3	1	1	Mutual exclusivity
NRAS	EGFR	3368	5	42	0	<-3	1	1	Mutual exclusivity			GLDC	GPS2	3229	48	4	0	<-3	1	1	Mutual exclusivity
NRAS	ARID5B	3368	5	42	0	<-3	1	1	Mutual exclusivity			LAMA2	GPS2	3229	48	4	0	<-3	1	1	Mutual exclusivity
NRAS	SMARCC2	3368	5	42	0	<-3	1	1	Mutual exclusivity			THSD7A	GPS2	3229	48	4	0	<-3	1	1	Mutual exclusivity
BRAF	MYO1A	3330	20	65	0	<-3	1	1	Mutual exclusivity			NEK1	CDKN1B	3224	16	41	0	<-3	1	1	Mutual exclusivity
MAGEA8	MYO1A	3330	20	65	0	<-3	1	1	Mutual exclusivity			ASXL1	DNAH2	3230	46	5	0	<-3	1	1	Mutual exclusivity
MAGEA8	CDH1	3049	18	346	2	-0.03	1	1	Mutual exclusivity			ASXL1	TBX3	3230	46	5	0	<-3	1	1	Mutual exclusivity
THSD7A	TBX3	3194	71	147	3	-0.123	1	1	Mutual exclusivity			ARID1A	MAP2K4	3227	4	50	0	<-3	1	1	Mutual exclusivity
FRMD3	DCAF4L2	3358	21	36	0	<-3	1	1	Mutual exclusivity			USP28	ALK	3244	8	29	0	<-3	1	1	Mutual exclusivity
FRMD3	NEK1	3358	21	36	0	<-3	1	1	Mutual exclusivity			HERC2	ALK	3244	8	29	0	<-3	1	1	Mutual exclusivity
FRMD3	GPS2	3358	21	36	0	<-3	1	1	Mutual exclusivity			SYNE1	KMT2C	3204	42	35	0	<-3	1	1	Mutual exclusivity
SHANK2	JAK1	3288	81	45	1	-0.149	1	1	Mutual exclusivity			DNAH5	ERBB3	3181	88	12	0	<-3	1	1	Mutual exclusivity
MYH9	KMT2C	2969	96	340	10	-0.137	1	1	Mutual exclusivity			FBXW7	ARID1A	3268	9	4	0	<-3	1	1	Mutual exclusivity
SPACA1	GPS2	3366	13	36	0	<-3	1	1	Mutual exclusivity			FRMD3	ARID1A	3268	9	4	0	<-3	1	1	Mutual exclusivity
LAMA2	SPACA1	3271	131	13	0	<-3	1	1	Mutual exclusivity			APC	ARID1A	3268	9	4	0	<-3	1	1	Mutual exclusivity
BAP1	ARID1A	3227	46	140	2	0.003	1	1	Co-occurrence			FOXP1	ARID1A	3268	9	4	0	<-3	1	1	Mutual exclusivity
L1CAM	MYO1A	3304	46	65	0	<-3	1	1	Mutual exclusivity			FBXW7	GPS2	3268	9	4	0	<-3	1	1	Mutual exclusivity
HDAC9	HERC2	3201	29	184	1	-0.737	1	1	Mutual exclusivity			FRMD3	GPS2	3268	9	4	0	<-3	1	1	Mutual exclusivity
BRAF	GLDC	3342	20	53	0	<-3	1	1	Mutual exclusivity			APC	GPS2	3268	9	4	0	<-3	1	1	Mutual exclusivity
PALLD	JAK1	3332	37	46	0	<-3	1	1	Mutual exclusivity			FOXP1	GPS2	3268	9	4	0	<-3	1	1	Mutual exclusivity
KDM6A	RB1	3281	59	74	1	-0.412	1	1	Mutual exclusivity			BRCA2	TBL1XR1	3163	29	89	0	<-3	1	1	Mutual exclusivity
PPP2CB	CACNA2D3	3364	6	45	0	<-3	1	1	Mutual exclusivity			ERBB3	LARGE1	3248	12	21	0	<-3	1	1	Mutual exclusivity
PPP2CB	SETDB1	3364	6	45	0	<-3	1	1	Mutual exclusivity			BIRC6	LARGE1	3248	12	21	0	<-3	1	1	Mutual exclusivity
PALLD	HERC2	3195	35	183	2	-0.003	1	1	Mutual exclusivity			COL6A3	BAP1	3273	3	5	0	<-3	1	1	Mutual exclusivity
HDAC9	FRMD3	3364	30	21	0	<-3	1	1	Mutual exclusivity			COL6A3	DNAH2	3273	3	5	0	<-3	1	1	Mutual exclusivity
DNAH5	CTCF	3164	180	68	3	-0.367	1	1	Mutual exclusivity			COL6A3	PBRM1	3273	3	5	0	<-3	1	1	Mutual exclusivity
PRKG1	NCOA3	3347	18	50	0	<-3	1	1	Mutual exclusivity			COL6A3	TBX3	3273	3	5	0	<-3	1	1	Mutual exclusivity
NCOA3	NF2	3347	50	18	0	<-3	1	1	Mutual exclusivity			ARID1B	BRAF	3216	21	44	0	<-3	1	1	Mutual exclusivity
BRAF	NRAS	3390	20	5	0	<-3	1	1	Mutual exclusivity			SYNE1	ARID1A	3235	42	4	0	<-3	1	1	Mutual exclusivity
NRAS	MAGEA8	3390	5	20	0	<-3	1	1	Mutual exclusivity			SYNE1	GPS2	3235	42	4	0	<-3	1	1	Mutual exclusivity
TTYH1	DCAF4L2	3354	25	36	0	<-3	1	1	Mutual exclusivity			PRKG1	CDH1	3224	24	33	0	<-3	1	1	Mutual exclusivity
TTYH1	NEK1	3354	25	36	0	<-3	1	1	Mutual exclusivity			PRKG1	UTRN	3222	24	35	0	<-3	1	1	Mutual exclusivity
TTYH1	GPS2	3354	25	36	0	<-3	1	1	Mutual exclusivity			CTNNA3	SYNE1	3206	33	42	0	<-3	1	1	Mutual exclusivity
GLDC	PPP2CB	3356	53	6	0	<-3	1	1	Mutual exclusivity			MYO1A	PPP2CB	3211	14	56	0	<-3	1	1	Mutual exclusivity
PALLD	LARGE1	3350	37	28	0	<-3	1	1	Mutual exclusivity			HDAC9	CDKN1B	3185	55	41	0	<-3	1	1	Mutual exclusivity
L1CAM	AHNAK	3152	43	217	3	0.019	1	1	Co-occurrence			AKAP9	UTRN	3203	43	35	0	<-3	1	1	Mutual exclusivity
PRKG1	RB1	3322	18	75	0	<-3	1	1	Mutual exclusivity			MAP3K10	NCOA3	3161	26	94	0	<-3	1	1	Mutual exclusivity
TTYH1	LARGE1	3362	25	28	0	<-3	1	1	Mutual exclusivity			MAP3K10	HDAC9	3200	26	55	0	<-3	1	1	Mutual exclusivity
MAGEA8	ASXL1	3334	20	61	0	<-3	1	1	Mutual exclusivity			HDAC9	ARID5B	3200	55	26	0	<-3	1	1	Mutual exclusivity
FANCD2	NRAS	3353	57	5	0	<-3	1	1	Mutual exclusivity			TTYH1	BRCA1	3213	38	30	0	<-3	1	1	Mutual exclusivity
STK11	ALK	3320	26	69	0	<-3	1	1	Mutual exclusivity			TTYH1	ARID1A	3239	38	4	0	<-3	1	1	Mutual exclusivity
MAP3K10	TTYH1	3351	39	25	0	<-3	1	1	Mutual exclusivity			TTYH1	GPS2	3239	38	4	0	<-3	1	1	Mutual exclusivity
ERBB3	DNAH2	3155	74	182	4	-0.094	1	1	Mutual exclusivity			UTRN	NEK1	3230	35	16	0	<-3	1	1	Mutual exclusivity
RPGR	KDM3A	3309	63	43	0	<-3	1	1	Mutual exclusivity			FBXW7	ASXL1	3226	9	46	0	<-3	1	1	Mutual exclusivity
USP28	KMT2C	3019	46	345	5	-0.072	1	1	Mutual exclusivity			FRMD3	ASXL1	3226	9	46	0	<-3	1	1	Mutual exclusivity
TTYH1	AKT1	3288	25	102	0	<-3	1	1	Mutual exclusivity			NOTCH1	ASXL1	3215	20	46	0	<-3	1	1	Mutual exclusivity
ARID2	ARID1A	3220	53	140	2	-0.204	1	1	Mutual exclusivity			AKAP9	STK11	3232	43	6	0	<-3	1	1	Mutual exclusivity
L1CAM	PRKG1	3351	46	18	0	<-3	1	1	Mutual exclusivity			AKAP9	KMT2D	3232	43	6	0	<-3	1	1	Mutual exclusivity
NF2	JAK1	3351	18	46	0	<-3	1	1	Mutual exclusivity			AKAP9	KDM3A	3232	43	6	0	<-3	1	1	Mutual exclusivity
FANCD2	NEK1	3322	57	36	0	<-3	1	1	Mutual exclusivity			AKAP9	TP53	3232	43	6	0	<-3	1	1	Mutual exclusivity
FANCD2	GPS2	3322	57	36	0	<-3	1	1	Mutual exclusivity			GLDC	NEK1	3217	48	16	0	<-3	1	1	Mutual exclusivity
DNAH11	MYO1A	3105	245	61	4	-0.267	1	1	Mutual exclusivity			COL6A3	CDKN1B	3237	3	41	0	<-3	1	1	Mutual exclusivity
CTNNA3	NF2	3348	49	18	0	<-3	1	1	Mutual exclusivity			SHANK2	KMT2C	3054	192	33	2	-0.053	1	1	Mutual exclusivity
TTYH1	BAP1	3342	25	48	0	<-3	1	1	Mutual exclusivity			DNAH11	BAP1	3216	60	5	0	<-3	1	1	Mutual exclusivity
BRAF	CBFB	3260	20	135	0	<-3	1	1	Mutual exclusivity			DNAH11	PBRM1	3216	60	5	0	<-3	1	1	Mutual exclusivity
STK11	PPP2CB	3383	26	6	0	<-3	1	1	Mutual exclusivity			DNAH11	TBX3	3216	60	5	0	<-3	1	1	Mutual exclusivity
TTYH1	PPP2CB	3384	25	6	0	<-3	1	1	Mutual exclusivity			STK11	PIK3CA	3177	6	98	0	<-3	1	1	Mutual exclusivity
L1CAM	GPS2	3333	46	36	0	<-3	1	1	Mutual exclusivity			BRAF	BRCA1	3207	44	30	0	<-3	1	1	Mutual exclusivity
JAK1	GPS2	3333	46	36	0	<-3	1	1	Mutual exclusivity			FANCD2	KDM6A	3225	36	20	0	<-3	1	1	Mutual exclusivity
FBXW7	MAP3K1	3073	35	304	3	-0.207	1	1	Mutual exclusivity			MAP3K10	JAK1	3222	26	33	0	<-3	1	1	Mutual exclusivity
MAP3K10	DNAH11	3129	37	247	2	-0.546	1	1	Mutual exclusivity			RB1	JAK1	3222	26	33	0	<-3	1	1	Mutual exclusivity
PDE4DIP	MAP2K4	3149	153	108	5	-0.07	1	1	Mutual exclusivity			ARID5B	JAK1	3222	26	33	0	<-3	1	1	Mutual exclusivity
AHNAK	PPP2CB	3189	220	6	0	<-3	1	1	Mutual exclusivity			MAP3K10	CDH1	3222	26	33	0	<-3	1	1	Mutual exclusivity
PALLD	PRKG1	3360	37	18	0	<-3	1	1	Mutual exclusivity			ARID5B	CDH1	3222	26	33	0	<-3	1	1	Mutual exclusivity
PALLD	NF2	3360	37	18	0	<-3	1	1	Mutual exclusivity			DNAH5	STK11	3187	88	6	0	<-3	1	1	Mutual exclusivity
BRCA2	GPR32	3333	60	22	0	<-3	1	1	Mutual exclusivity			DNAH5	KMT2D	3187	88	6	0	<-3	1	1	Mutual exclusivity
BRCA2	TBL1XR1	3333	60	22	0	<-3	1	1	Mutual exclusivity			DNAH5	TP53	3187	88	6	0	<-3	1	1	Mutual exclusivity
KDM6A	TBL1XR1	3333	60	22	0	<-3	1	1	Mutual exclusivity			GLDC	SMARCC2	3222	48	11	0	<-3	1	1	Mutual exclusivity
TTYH1	STK11	3364	25	26	0	<-3	1	1	Mutual exclusivity			LAMA2	SMARCC2	3222	48	11	0	<-3	1	1	Mutual exclusivity
SPACA1	CDKN1B	3365	13	37	0	<-3	1	1	Mutual exclusivity			THSD7A	MAP3K1	3222	48	11	0	<-3	1	1	Mutual exclusivity
RB1	CDH1	2999	68	341	7	-0.143	1	1	Mutual exclusivity			AHNAK	CDKN1B	3218	22	41	0	<-3	1	1	Mutual exclusivity
UTRN	PPP2CB	3262	147	6	0	<-3	1	1	Mutual exclusivity			PIK3CA	MAP3K1	3172	98	11	0	<-3	1	1	Mutual exclusivity
GPR32	CACNA2D3	3348	22	45	0	<-3	1	1	Mutual exclusivity			STK11	ASXL1	3229	6	46	0	<-3	1	1	Mutual exclusivity
GPR32	SETDB1	3348	22	45	0	<-3	1	1	Mutual exclusivity			ASXL1	KDM3A	3229	46	6	0	<-3	1	1	Mutual exclusivity
GLDC	SPACA1	3349	53	13	0	<-3	1	1	Mutual exclusivity			ASXL1	TP53	3229	46	6	0	<-3	1	1	Mutual exclusivity
LAMA2	PPP2CB	3278	131	6	0	<-3	1	1	Mutual exclusivity			CTNNA3	HDAC9	3193	33	55	0	<-3	1	1	Mutual exclusivity
GPR32	NRAS	3388	22	5	0	<-3	1	1	Mutual exclusivity			THSD7A	PDE4DIP	2907	44	326	4	-0.303	1	1	Mutual exclusivity
NRAS	TBL1XR1	3388	5	22	0	<-3	1	1	Mutual exclusivity			DNAH5	SMARCC2	3182	88	11	0	<-3	1	1	Mutual exclusivity
BRCA1	DCAF4L2	3324	55	36	0	<-3	1	1	Mutual exclusivity			GPR32	RB1	3223	32	26	0	<-3	1	1	Mutual exclusivity
ARID2	DCAF4L2	3324	55	36	0	<-3	1	1	Mutual exclusivity			GPR32	ARID5B	3223	32	26	0	<-3	1	1	Mutual exclusivity
BRCA1	NEK1	3324	55	36	0	<-3	1	1	Mutual exclusivity			GPR32	AHNAK	3227	32	22	0	<-3	1	1	Mutual exclusivity
BRCA1	GPS2	3324	55	36	0	<-3	1	1	Mutual exclusivity			GPR32	NF2	3227	32	22	0	<-3	1	1	Mutual exclusivity
ARID2	GPS2	3324	55	36	0	<-3	1	1	Mutual exclusivity			MAGEA8	NF2	3227	32	22	0	<-3	1	1	Mutual exclusivity
HDAC9	NF2	3367	30	18	0	<-3	1	1	Mutual exclusivity			DNAH11	MAP3K1	3210	60	11	0	<-3	1	1	Mutual exclusivity
STK11	BRCA1	3334	26	55	0	<-3	1	1	Mutual exclusivity			CTNNA3	RPGR	3241	33	7	0	<-3	1	1	Mutual exclusivity
STK11	ARID2	3334	26	55	0	<-3	1	1	Mutual exclusivity			RPGR	JAK1	3241	7	33	0	<-3	1	1	Mutual exclusivity
HDAC9	DCAF4L2	3349	30	36	0	<-3	1	1	Mutual exclusivity			PALLD	SMARCC2	3247	23	11	0	<-3	1	1	Mutual exclusivity
HDAC9	NEK1	3349	30	36	0	<-3	1	1	Mutual exclusivity			PALLD	MAP3K1	3247	23	11	0	<-3	1	1	Mutual exclusivity
BIRC6	PIK3R1	3196	145	71	3	-0.103	1	1	Mutual exclusivity			DNAH5	CDH1	3160	88	33	0	<-3	1	1	Mutual exclusivity
PALLD	DNAH11	3131	35	247	2	-0.465	1	1	Mutual exclusivity			MYO1A	CDKN1B	3226	14	41	0	<-3	1	1	Mutual exclusivity
GPR32	MAP3K1	3088	20	305	2	0.018	1	1	Co-occurrence			AHNAK	CDH1	3226	22	33	0	<-3	1	1	Mutual exclusivity
GPR32	L1CAM	3347	22	46	0	<-3	1	1	Mutual exclusivity			BAP1	TBL1XR1	3187	5	89	0	<-3	1	1	Mutual exclusivity
STK11	NF2	3371	26	18	0	<-3	1	1	Mutual exclusivity			PBRM1	TBL1XR1	3187	5	89	0	<-3	1	1	Mutual exclusivity
NRAS	NCOA3	3360	5	50	0	<-3	1	1	Mutual exclusivity			ARID1B	L1CAM	3225	21	35	0	<-3	1	1	Mutual exclusivity
FANCD2	FOXP1	3334	57	24	0	<-3	1	1	Mutual exclusivity			LARGE1	KMT2C	3225	21	35	0	<-3	1	1	Mutual exclusivity
FBXW7	L1CAM	3331	38	46	0	<-3	1	1	Mutual exclusivity			DNAH2	CDKN1B	3235	5	41	0	<-3	1	1	Mutual exclusivity
DNAH5	PIK3R1	3162	179	70	4	0.014	1	1	Co-occurrence			MAP3K10	UTRN	3220	26	35	0	<-3	1	1	Mutual exclusivity
LAMA2	NRAS	3279	131	5	0	<-3	1	1	Mutual exclusivity			UTRN	ARID5B	3220	35	26	0	<-3	1	1	Mutual exclusivity
ARID2	ERBB3	3283	54	77	1	-0.341	1	1	Mutual exclusivity			ARID5B	KMT2C	3220	26	35	0	<-3	1	1	Mutual exclusivity
COL6A3	TBL1XR1	3259	134	22	0	<-3	1	1	Mutual exclusivity			THADA	CDKN1B	3222	18	41	0	<-3	1	1	Mutual exclusivity
BRCA1	CBFB	3227	53	133	2	-0.127	1	1	Mutual exclusivity			L1CAM	SMARCC2	3235	35	11	0	<-3	1	1	Mutual exclusivity
DCAF4L2	CACNA2D3	3334	36	45	0	<-3	1	1	Mutual exclusivity			UTRN	SMARCC2	3235	35	11	0	<-3	1	1	Mutual exclusivity
CACNA2D3	NEK1	3334	45	36	0	<-3	1	1	Mutual exclusivity			UTRN	NCOR2	3235	35	11	0	<-3	1	1	Mutual exclusivity
SETDB1	GPS2	3334	45	36	0	<-3	1	1	Mutual exclusivity			KMT2C	MAP3K1	3235	35	11	0	<-3	1	1	Mutual exclusivity
KDM6A	NEK1	3319	60	36	0	<-3	1	1	Mutual exclusivity			ARID2	CDKN1B	3221	19	41	0	<-3	1	1	Mutual exclusivity
BRCA2	GPS2	3319	60	36	0	<-3	1	1	Mutual exclusivity			AKAP9	ERBB3	3226	43	12	0	<-3	1	1	Mutual exclusivity
COL12A1	CBFB	3164	116	131	4	-0.264	1	1	Mutual exclusivity			AKAP9	MYH9	3226	43	12	0	<-3	1	1	Mutual exclusivity
BRCA1	TG	3206	53	154	2	-0.348	1	1	Mutual exclusivity			SYNE1	MAGEA8	3207	42	32	0	<-3	1	1	Mutual exclusivity
GLDC	TBL1XR1	3340	53	22	0	<-3	1	1	Mutual exclusivity			ERBB3	MAP2K4	3219	12	50	0	<-3	1	1	Mutual exclusivity
AKAP9	GPS2	3217	162	35	1	-0.818	1	1	Mutual exclusivity			BIRC6	MAP2K4	3219	12	50	0	<-3	1	1	Mutual exclusivity
NRAS	DNAH2	3224	5	186	0	<-3	1	1	Mutual exclusivity			BRCA2	CTNNA3	3219	29	33	0	<-3	1	1	Mutual exclusivity
BRAF	MAGEA8	3375	20	20	0	<-3	1	1	Mutual exclusivity			CTNNA3	ALK	3219	33	29	0	<-3	1	1	Mutual exclusivity
KMT2D	ALK	3151	195	65	4	-0.008	1	1	Mutual exclusivity			BRCA2	CDH1	3219	29	33	0	<-3	1	1	Mutual exclusivity
BRAF	FOXP1	3371	20	24	0	<-3	1	1	Mutual exclusivity			STK11	MAP2K4	3225	6	50	0	<-3	1	1	Mutual exclusivity
MAGEA8	FOXP1	3371	20	24	0	<-3	1	1	Mutual exclusivity			KMT2D	MAP2K4	3225	6	50	0	<-3	1	1	Mutual exclusivity
NRAS	ASXL1	3349	5	61	0	<-3	1	1	Mutual exclusivity			KDM3A	MAP2K4	3225	6	50	0	<-3	1	1	Mutual exclusivity
PBRM1	FOXP1	3340	51	24	0	<-3	1	1	Mutual exclusivity			SHANK2	MAP2K4	3040	191	47	3	0.023	1	1	Co-occurrence
ARID1B	GPR32	3303	90	22	0	<-3	1	1	Mutual exclusivity			MAP3K10	CDKN1B	3214	26	41	0	<-3	1	1	Mutual exclusivity
ARID1B	TBL1XR1	3303	90	22	0	<-3	1	1	Mutual exclusivity			ARID5B	CDKN1B	3214	26	41	0	<-3	1	1	Mutual exclusivity
MYO1A	TBL1XR1	3328	65	22	0	<-3	1	1	Mutual exclusivity			RPGR	ASXL1	3228	7	46	0	<-3	1	1	Mutual exclusivity
SHANK2	TBL1XR1	3311	82	22	0	<-3	1	1	Mutual exclusivity			COL12A1	HDAC9	3208	18	55	0	<-3	1	1	Mutual exclusivity
PBRM1	TBL1XR1	3342	51	22	0	<-3	1	1	Mutual exclusivity			TTYH1	THADA	3225	38	18	0	<-3	1	1	Mutual exclusivity
MAGEA8	SETDB1	3350	20	45	0	<-3	1	1	Mutual exclusivity			COL6A3	SMARCC2	3267	3	11	0	<-3	1	1	Mutual exclusivity
MYO1A	PPP2CB	3344	65	6	0	<-3	1	1	Mutual exclusivity			COL6A3	NCOR2	3267	3	11	0	<-3	1	1	Mutual exclusivity
MAGEA8	JAK1	3349	20	46	0	<-3	1	1	Mutual exclusivity			COL6A3	MAP3K1	3267	3	11	0	<-3	1	1	Mutual exclusivity
NCOA3	TBL1XR1	3343	50	22	0	<-3	1	1	Mutual exclusivity			PRKG1	BAP1	3252	24	5	0	<-3	1	1	Mutual exclusivity
FANCD2	AKT1	3257	56	101	1	-0.796	1	1	Mutual exclusivity			PRKG1	DNAH2	3252	24	5	0	<-3	1	1	Mutual exclusivity
NRAS	CTCF	3339	5	71	0	<-3	1	1	Mutual exclusivity			PRKG1	PBRM1	3252	24	5	0	<-3	1	1	Mutual exclusivity
NF2	NEK1	3361	18	36	0	<-3	1	1	Mutual exclusivity			PRKG1	TBX3	3252	24	5	0	<-3	1	1	Mutual exclusivity
MAP3K10	SYNE1	3042	36	334	3	-0.398	1	1	Mutual exclusivity			BRAF	COL12A1	3219	44	18	0	<-3	1	1	Mutual exclusivity
PRKG1	CACNA2D3	3352	18	45	0	<-3	1	1	Mutual exclusivity			AKAP9	ARID1B	3217	43	21	0	<-3	1	1	Mutual exclusivity
NF2	CACNA2D3	3352	18	45	0	<-3	1	1	Mutual exclusivity			AKAP9	LARGE1	3217	43	21	0	<-3	1	1	Mutual exclusivity
NF2	SETDB1	3352	18	45	0	<-3	1	1	Mutual exclusivity			MAP3K10	DNAH11	3195	26	60	0	<-3	1	1	Mutual exclusivity
FBXW7	DCAF4L2	3341	38	36	0	<-3	1	1	Mutual exclusivity			HDAC9	ALK	3197	55	29	0	<-3	1	1	Mutual exclusivity
FBXW7	GPS2	3341	38	36	0	<-3	1	1	Mutual exclusivity			ARID5B	PDE4DIP	2927	24	328	2	-0.427	1	1	Mutual exclusivity
PALLD	STK11	3352	37	26	0	<-3	1	1	Mutual exclusivity			EGFR	SMARCC2	3213	57	11	0	<-3	1	1	Mutual exclusivity
STK11	CDKN1B	3352	26	37	0	<-3	1	1	Mutual exclusivity			EGFR	MAP3K1	3213	57	11	0	<-3	1	1	Mutual exclusivity
HDAC9	SETDB1	3340	30	45	0	<-3	1	1	Mutual exclusivity			ASXL1	SF3B1	3221	46	14	0	<-3	1	1	Mutual exclusivity
DNAH2	SF3B1	3151	182	78	4	-0.172	1	1	Mutual exclusivity			BRAF	BRCA2	3208	44	29	0	<-3	1	1	Mutual exclusivity
BRCA1	BIRC6	3214	53	146	2	-0.268	1	1	Mutual exclusivity			L1CAM	PDE4DIP	2919	32	327	3	-0.257	1	1	Mutual exclusivity
NOTCH1	PDE4DIP	3138	119	153	5	-0.215	1	1	Mutual exclusivity			UTRN	PDE4DIP	2919	32	327	3	-0.257	1	1	Mutual exclusivity
PPP2CB	NF2	3391	6	18	0	<-3	1	1	Mutual exclusivity			COL6A3	ARID1A	3274	3	4	0	<-3	1	1	Mutual exclusivity
L1CAM	FRMD3	3348	46	21	0	<-3	1	1	Mutual exclusivity			COL6A3	GPS2	3274	3	4	0	<-3	1	1	Mutual exclusivity
LAMA2	FOXP1	3260	131	24	0	<-3	1	1	Mutual exclusivity			BRCA1	KMT2C	3216	30	35	0	<-3	1	1	Mutual exclusivity
DNAH11	SPACA1	3154	248	12	1	0.084	1	1	Co-occurrence			GATA3	CDH1	3146	102	32	1	-0.053	1	1	Mutual exclusivity
TG	GPS2	3224	155	35	1	-0.751	1	1	Mutual exclusivity			PRKG1	ARID1A	3253	24	4	0	<-3	1	1	Mutual exclusivity
PRKG1	FRMD3	3376	18	21	0	<-3	1	1	Mutual exclusivity			PRKG1	GPS2	3253	24	4	0	<-3	1	1	Mutual exclusivity
EGFR	DNAH5	3192	40	181	2	-0.182	1	1	Mutual exclusivity			PRKG1	MAGEA8	3225	24	32	0	<-3	1	1	Mutual exclusivity
NRAS	ALK	3341	5	69	0	<-3	1	1	Mutual exclusivity			CTNNA3	MAP2K4	3198	33	50	0	<-3	1	1	Mutual exclusivity
TTYH1	FOXP1	3366	25	24	0	<-3	1	1	Mutual exclusivity			LAMA2	ARID5B	3207	48	26	0	<-3	1	1	Mutual exclusivity
L1CAM	HERC2	3186	44	183	2	-0.338	1	1	Mutual exclusivity			THSD7A	ARID5B	3207	48	26	0	<-3	1	1	Mutual exclusivity
FANCD2	DNAH2	3175	54	183	3	-0.053	1	1	Mutual exclusivity			ALK	MAP2K4	3202	29	50	0	<-3	1	1	Mutual exclusivity
GLDC	NF2	3344	53	18	0	<-3	1	1	Mutual exclusivity			COL6A3	FANCD2	3242	3	36	0	<-3	1	1	Mutual exclusivity
DNAH2	SETDB1	3186	184	43	2	-0.312	1	1	Mutual exclusivity			LAMA2	MAGEA8	3201	48	32	0	<-3	1	1	Mutual exclusivity
STK11	CTCF	3318	26	71	0	<-3	1	1	Mutual exclusivity			THSD7A	ALK	3204	48	29	0	<-3	1	1	Mutual exclusivity
GPR32	BRCA1	3338	22	55	0	<-3	1	1	Mutual exclusivity			BRAF	SMARCC2	3226	44	11	0	<-3	1	1	Mutual exclusivity
GPR32	ARID2	3338	22	55	0	<-3	1	1	Mutual exclusivity			ASXL1	MYH9	3223	46	12	0	<-3	1	1	Mutual exclusivity
LARGE1	SETDB1	3342	28	45	0	<-3	1	1	Mutual exclusivity			AKAP9	MAP2K4	3188	43	50	0	<-3	1	1	Mutual exclusivity
FANCD2	PPP2CB	3352	57	6	0	<-3	1	1	Mutual exclusivity			BRCA2	CDKN1B	3211	29	41	0	<-3	1	1	Mutual exclusivity
SYNE1	CDKN1B	3044	334	34	3	-0.314	1	1	Mutual exclusivity			GPR32	L1CAM	3214	32	35	0	<-3	1	1	Mutual exclusivity
ERBB3	CDH1	2997	70	340	8	0.011	1	1	Co-occurrence			MAP3K10	MAP2K4	3205	26	50	0	<-3	1	1	Mutual exclusivity
TTYH1	NF2	3372	25	18	0	<-3	1	1	Mutual exclusivity			CTNNA3	L1CAM	3213	33	35	0	<-3	1	1	Mutual exclusivity
FRMD3	ASXL1	3333	21	61	0	<-3	1	1	Mutual exclusivity			CTNNA3	UTRN	3213	33	35	0	<-3	1	1	Mutual exclusivity
PIK3R1	GPS2	3305	74	36	0	<-3	1	1	Mutual exclusivity			L1CAM	JAK1	3213	35	33	0	<-3	1	1	Mutual exclusivity
LAMA2	FRMD3	3263	131	21	0	<-3	1	1	Mutual exclusivity			COL6A3	ERBB3	3266	3	12	0	<-3	1	1	Mutual exclusivity
NEK1	CDH1	3034	33	345	3	-0.323	1	1	Mutual exclusivity			COL6A3	BIRC6	3266	3	12	0	<-3	1	1	Mutual exclusivity
LAMA2	TG	3134	125	150	6	0.004	1	1	Co-occurrence			COL6A3	MYH9	3266	3	12	0	<-3	1	1	Mutual exclusivity
TTYH1	TBL1XR1	3368	25	22	0	<-3	1	1	Mutual exclusivity			EGFR	ERBB3	3212	57	12	0	<-3	1	1	Mutual exclusivity
FANCD2	SPACA1	3345	57	13	0	<-3	1	1	Mutual exclusivity			EGFR	BIRC6	3212	57	12	0	<-3	1	1	Mutual exclusivity
TTYH1	PBRM1	3339	25	51	0	<-3	1	1	Mutual exclusivity			FBXW7	CDKN1B	3231	9	41	0	<-3	1	1	Mutual exclusivity
FBXW7	TBL1XR1	3355	38	22	0	<-3	1	1	Mutual exclusivity			GLDC	MAP2K4	3183	48	50	0	<-3	1	1	Mutual exclusivity
FANCD2	L1CAM	3312	57	46	0	<-3	1	1	Mutual exclusivity			THSD7A	MAP2K4	3183	48	50	0	<-3	1	1	Mutual exclusivity
BRAF	BRCA1	3340	20	55	0	<-3	1	1	Mutual exclusivity			CTNNA3	JAK1	3215	33	33	0	<-3	1	1	Mutual exclusivity
MAGEA8	ARID2	3340	20	55	0	<-3	1	1	Mutual exclusivity			FANCD2	AKT1	3213	36	32	0	<-3	1	1	Mutual exclusivity
TTYH1	JAK1	3344	25	46	0	<-3	1	1	Mutual exclusivity			L1CAM	TTYH1	3208	35	38	0	<-3	1	1	Mutual exclusivity
NRAS	KDM3A	3367	5	43	0	<-3	1	1	Mutual exclusivity			GPR32	LARGE1	3228	32	21	0	<-3	1	1	Mutual exclusivity
TG	CDKN1B	3223	155	36	1	-0.792	1	1	Mutual exclusivity			CTNNA3	LAMA2	3200	33	48	0	<-3	1	1	Mutual exclusivity
L1CAM	STK11	3343	46	26	0	<-3	1	1	Mutual exclusivity			CTNNA3	THSD7A	3200	33	48	0	<-3	1	1	Mutual exclusivity
STK11	JAK1	3343	26	46	0	<-3	1	1	Mutual exclusivity			DNAH11	ARID1A	3217	60	4	0	<-3	1	1	Mutual exclusivity
SETDB1	CDH1	3026	41	344	4	-0.221	1	1	Mutual exclusivity			TTYH1	CDH1	3210	38	33	0	<-3	1	1	Mutual exclusivity
BRAF	GPR32	3373	20	22	0	<-3	1	1	Mutual exclusivity			BRCA2	TTYH1	3214	29	38	0	<-3	1	1	Mutual exclusivity
GPR32	MAGEA8	3373	22	20	0	<-3	1	1	Mutual exclusivity			EGFR	ARID5B	3198	57	26	0	<-3	1	1	Mutual exclusivity
MAGEA8	TBL1XR1	3373	20	22	0	<-3	1	1	Mutual exclusivity			BRCA1	TBL1XR1	3162	30	89	0	<-3	1	1	Mutual exclusivity
LARGE1	NEK1	3351	28	36	0	<-3	1	1	Mutual exclusivity			AKAP9	SMARCC2	3227	43	11	0	<-3	1	1	Mutual exclusivity
LARGE1	GPS2	3351	28	36	0	<-3	1	1	Mutual exclusivity			AKAP9	MAP3K1	3227	43	11	0	<-3	1	1	Mutual exclusivity
ALK	NEK1	3310	69	36	0	<-3	1	1	Mutual exclusivity			LAMA2	AHNAK	3211	48	22	0	<-3	1	1	Mutual exclusivity
ALK	GPS2	3310	69	36	0	<-3	1	1	Mutual exclusivity			THSD7A	NF2	3211	48	22	0	<-3	1	1	Mutual exclusivity
NRAS	BIRC6	3262	5	148	0	<-3	1	1	Mutual exclusivity			LARGE1	CDKN1B	3219	21	41	0	<-3	1	1	Mutual exclusivity
GLDC	L1CAM	3316	53	46	0	<-3	1	1	Mutual exclusivity			ASXL1	LARGE1	3214	46	21	0	<-3	1	1	Mutual exclusivity
BRAF	LARGE1	3367	20	28	0	<-3	1	1	Mutual exclusivity			EGFR	CDKN1B	3183	57	41	0	<-3	1	1	Mutual exclusivity
MAGEA8	LARGE1	3367	20	28	0	<-3	1	1	Mutual exclusivity			BRAF	NF2	3215	44	22	0	<-3	1	1	Mutual exclusivity
KDM3A	TBL1XR1	3350	43	22	0	<-3	1	1	Mutual exclusivity			UTRN	AHNAK	3224	35	22	0	<-3	1	1	Mutual exclusivity
DNAH5	DCAF4L2	3197	182	35	1	-0.995	1	1	Mutual exclusivity			L1CAM	NF2	3224	35	22	0	<-3	1	1	Mutual exclusivity
DNAH5	GPS2	3197	182	35	1	-0.995	1	1	Mutual exclusivity			THSD7A	BRCA1	3203	48	30	0	<-3	1	1	Mutual exclusivity
MAP2K4	CDH1	2965	102	337	11	-0.076	1	1	Mutual exclusivity			AKAP9	SYNE1	3196	43	42	0	<-3	1	1	Mutual exclusivity
HERC2	BRCA1	3178	182	52	3	0.011	1	1	Co-occurrence			BRAF	CTNNA3	3204	44	33	0	<-3	1	1	Mutual exclusivity
USP28	BRCA1	3309	51	55	0	<-3	1	1	Mutual exclusivity			FANCD2	TTYH1	3207	36	38	0	<-3	1	1	Mutual exclusivity
BRCA1	PBRM1	3309	55	51	0	<-3	1	1	Mutual exclusivity			BRAF	GLDC	3189	44	48	0	<-3	1	1	Mutual exclusivity
MAGEA8	HERC2	3211	19	184	1	-0.123	1	1	Mutual exclusivity			PALLD	CTNNA3	3225	23	33	0	<-3	1	1	Mutual exclusivity
GPR32	FRMD3	3372	22	21	0	<-3	1	1	Mutual exclusivity			PALLD	JAK1	3225	23	33	0	<-3	1	1	Mutual exclusivity
FANCD2	GPR32	3336	57	22	0	<-3	1	1	Mutual exclusivity			PALLD	CDH1	3225	23	33	0	<-3	1	1	Mutual exclusivity
FANCD2	TBL1XR1	3336	57	22	0	<-3	1	1	Mutual exclusivity			RPGR	SMARCC2	3263	7	11	0	<-3	1	1	Mutual exclusivity
DNAH5	MAP3K1	2941	167	291	16	-0.046	1	1	Mutual exclusivity			RPGR	NCOR2	3263	7	11	0	<-3	1	1	Mutual exclusivity
BRCA1	NF2	3342	55	18	0	<-3	1	1	Mutual exclusivity			EP300	MAP3K1	3263	7	11	0	<-3	1	1	Mutual exclusivity
ARID2	NF2	3342	55	18	0	<-3	1	1	Mutual exclusivity			FANCD2	ARID1A	3241	36	4	0	<-3	1	1	Mutual exclusivity
BRCA1	CACNA2D3	3315	55	45	0	<-3	1	1	Mutual exclusivity			FANCD2	GPS2	3241	36	4	0	<-3	1	1	Mutual exclusivity
TTYH1	BRCA1	3335	25	55	0	<-3	1	1	Mutual exclusivity			COL6A3	ASXL1	3232	3	46	0	<-3	1	1	Mutual exclusivity
SYNE1	CTCF	3014	330	64	7	-0.002	1	1	Mutual exclusivity			GPR32	CDKN1B	3208	32	41	0	<-3	1	1	Mutual exclusivity
NF2	DNAH2	3212	17	185	1	0.03	1	1	Co-occurrence			AKT1	CDKN1B	3208	32	41	0	<-3	1	1	Mutual exclusivity
BAP1	NEK1	3331	48	36	0	<-3	1	1	Mutual exclusivity			NRAS	ARID1A	3260	17	4	0	<-3	1	1	Mutual exclusivity
BAP1	GPS2	3331	48	36	0	<-3	1	1	Mutual exclusivity			CACNA2D3	ARID1A	3260	17	4	0	<-3	1	1	Mutual exclusivity
PIK3R1	CDH1	3000	67	341	7	-0.122	1	1	Mutual exclusivity			SPACA1	ARID1A	3260	17	4	0	<-3	1	1	Mutual exclusivity
GPR32	PRKG1	3375	22	18	0	<-3	1	1	Mutual exclusivity			NRAS	GPS2	3260	17	4	0	<-3	1	1	Mutual exclusivity
GPR32	NF2	3375	22	18	0	<-3	1	1	Mutual exclusivity			CACNA2D3	GPS2	3260	17	4	0	<-3	1	1	Mutual exclusivity
DNAH2	ARID1A	3094	179	135	7	-0.158	1	1	Mutual exclusivity			SPACA1	GPS2	3260	17	4	0	<-3	1	1	Mutual exclusivity
NOTCH1	FRMD3	3270	124	21	0	<-3	1	1	Mutual exclusivity			NOTCH1	MAP2K4	3211	20	50	0	<-3	1	1	Mutual exclusivity
SPACA1	GATA3	3037	12	365	1	-0.528	1	1	Mutual exclusivity			AHNAK	GATA3	3156	22	103	0	<-3	1	1	Mutual exclusivity
FRMD3	CBFB	3259	21	135	0	<-3	1	1	Mutual exclusivity			MAGEA8	ASXL1	3203	32	46	0	<-3	1	1	Mutual exclusivity
SMARCC2	GATA3	3011	38	362	4	-0.192	1	1	Mutual exclusivity			PALLD	CDKN1B	3217	23	41	0	<-3	1	1	Mutual exclusivity
MAP3K10	HERC2	3193	37	183	2	-0.084	1	1	Mutual exclusivity			FANCD2	KMT2C	3210	36	35	0	<-3	1	1	Mutual exclusivity
DNAH5	TBL1XR1	3211	182	21	1	-0.251	1	1	Mutual exclusivity			DNAH11	CDKN1B	3180	60	41	0	<-3	1	1	Mutual exclusivity
DNAH5	SF3B1	3154	179	78	4	-0.146	1	1	Mutual exclusivity			ASXL1	MAP3K1	3224	46	11	0	<-3	1	1	Mutual exclusivity
BRAF	PRKG1	3377	20	18	0	<-3	1	1	Mutual exclusivity			BRAF	USH2A	2719	37	518	7	-0.01	1	1	Mutual exclusivity
BRAF	NF2	3377	20	18	0	<-3	1	1	Mutual exclusivity			BRCA1	ALK	3222	30	29	0	<-3	1	1	Mutual exclusivity
MAGEA8	NF2	3377	20	18	0	<-3	1	1	Mutual exclusivity			HDAC9	MAP2K4	3176	55	50	0	<-3	1	1	Mutual exclusivity
LAMA2	CBFB	3154	126	130	5	-0.055	1	1	Mutual exclusivity			PALLD	GLDC	3210	23	48	0	<-3	1	1	Mutual exclusivity
DNAH5	NF2	3215	182	17	1	0.055	1	1	Co-occurrence			BRAF	UTRN	3202	44	35	0	<-3	1	1	Mutual exclusivity
NRAS	HERC2	3225	5	185	0	<-3	1	1	Mutual exclusivity			BRAF	TBL1XR1	3149	43	88	1	-0.265	1	1	Mutual exclusivity
FANCD2	SYNE1	3026	52	332	5	-0.19	1	1	Mutual exclusivity			CTNNA3	ASXL1	3202	33	46	0	<-3	1	1	Mutual exclusivity
PALLD	DNAH5	3197	35	181	2	0.013	1	1	Co-occurrence			LAMA2	PRKG1	3209	48	24	0	<-3	1	1	Mutual exclusivity
USP28	GATA3	3003	46	361	5	-0.145	1	1	Mutual exclusivity			PRKG1	THSD7A	3209	24	48	0	<-3	1	1	Mutual exclusivity
GLDC	MAGEA8	3342	53	20	0	<-3	1	1	Mutual exclusivity			BRAF	LARGE1	3216	44	21	0	<-3	1	1	Mutual exclusivity
ARID1B	NF2	3307	90	18	0	<-3	1	1	Mutual exclusivity			BRCA2	PIK3CA	3154	29	98	0	<-3	1	1	Mutual exclusivity
SYNE1	USP28	3032	332	46	5	-0.011	1	1	Mutual exclusivity			L1CAM	UTRN	3211	35	35	0	<-3	1	1	Mutual exclusivity
SYNE1	PBRM1	3032	332	46	5	-0.011	1	1	Mutual exclusivity			TTYH1	TBL1XR1	3155	37	88	1	-0.045	1	1	Mutual exclusivity
NRAS	AKT1	3308	5	102	0	<-3	1	1	Mutual exclusivity			KMT2C	MAP2K4	3196	35	50	0	<-3	1	1	Mutual exclusivity
GATA3	FOXP1	3027	364	22	2	-0.404	1	1	Mutual exclusivity			MAGEA8	TTYH1	3211	32	38	0	<-3	1	1	Mutual exclusivity
PPP2CB	GATA3	3043	6	366	0	<-3	1	1	Mutual exclusivity			TTYH1	AKT1	3211	38	32	0	<-3	1	1	Mutual exclusivity
DNAH2	NEK1	3195	184	34	2	0.031	1	1	Co-occurrence			GLDC	HDAC9	3178	48	55	0	<-3	1	1	Mutual exclusivity
FANCD2	FRMD3	3337	57	21	0	<-3	1	1	Mutual exclusivity			CTNNA3	FANCD2	3212	33	36	0	<-3	1	1	Mutual exclusivity
NRAS	KMT2D	3211	5	199	0	<-3	1	1	Mutual exclusivity			PALLD	ASXL1	3212	23	46	0	<-3	1	1	Mutual exclusivity
STK11	GPS2	3353	26	36	0	<-3	1	1	Mutual exclusivity			TTYH1	CDKN1B	3202	38	41	0	<-3	1	1	Mutual exclusivity
NOTCH1	AKT1	3192	121	99	3	-0.323	1	1	Mutual exclusivity			L1CAM	ASXL1	3200	35	46	0	<-3	1	1	Mutual exclusivity
CTNNA3	CDH1	3023	44	343	5	0.002	1	1	Co-occurrence			BRAF	ARID5B	3211	44	26	0	<-3	1	1	Mutual exclusivity
NRAS	DCAF4L2	3374	5	36	0	<-3	1	1	Mutual exclusivity			L1CAM	LAMA2	3198	35	48	0	<-3	1	1	Mutual exclusivity
NRAS	NEK1	3374	5	36	0	<-3	1	1	Mutual exclusivity			BRAF	MAP2K4	3187	44	50	0	<-3	1	1	Mutual exclusivity
NRAS	GPS2	3374	5	36	0	<-3	1	1	Mutual exclusivity			BRAF	DNAH5	3150	43	87	1	-0.248	1	1	Mutual exclusivity
BRCA1	CDH1	3017	50	343	5	-0.185	1	1	Mutual exclusivity			PRKG1	ASXL1	3211	24	46	0	<-3	1	1	Mutual exclusivity
BRAF	GATA3	3031	18	364	2	-0.112	1	1	Mutual exclusivity			GPR32	MAP2K4	3199	32	50	0	<-3	1	1	Mutual exclusivity
GPR32	GATA3	3029	20	364	2	-0.265	1	1	Mutual exclusivity			MAGEA8	MAP2K4	3199	32	50	0	<-3	1	1	Mutual exclusivity
PDE4DIP	MAP3K1	2964	144	293	14	-0.024	1	1	Mutual exclusivity			GLDC	KMT2C	3198	48	35	0	<-3	1	1	Mutual exclusivity

### Sheet: Suppl.Table 7
Supplementary Table 7A: Pairwise Mutual Exclusivity and Co-occurrence Analysis of Group A & Group B Genes in the Metastatic BRCA Cohort for Mutation Data												Supplementary Table 7B: Pairwise Mutual Exclusivity and Co-occurrence Analysis of Group A & Group B Genes in the Metastatic BRCA Cohort for copy number alteration data
A	B	Neither	A Not B	B Not A	Both	Log2 Odds Ratio	p-Value	q-Value	Tendency			A	B	Neither	A Not B	B Not A	Both	Log2 Odds Ratio	p-Value	q-Value	Tendency
RAD50	STAB2	963	11	40	11	>3	<0.001	<0.001	Co-occurrence			TG	UBR5	990	33	12	11	>3	<0.001	<0.001	Co-occurrence
MUC16	STAB2	869	105	28	23	2.765	<0.001	<0.001	Co-occurrence			TP53	AHNAK2	1035	6	3	2	>3	<0.001	0.034	Co-occurrence
RAD50	MUC16	889	8	114	14	>3	<0.001	<0.001	Co-occurrence			KMT2C	RAD50	1045	0	0	1	>3	<0.001	0.043	Co-occurrence
CDH1	TBX3	871	99	34	21	2.442	<0.001	<0.001	Co-occurrence			TBX3	MUC16	1043	1	1	1	>3	0.004	0.069	Co-occurrence
TP53	ESR1	586	340	87	12	-2.073	<0.001	<0.001	Mutual exclusivity			AHNAK2	KMT2D	1041	4	0	1	>3	0.005	0.069	Co-occurrence
NF1	STAB2	934	40	38	13	2.998	<0.001	<0.001	Co-occurrence			AHNAK2	KMT2C	1041	4	0	1	>3	0.005	0.069	Co-occurrence
TP53	CDH1	571	334	102	18	-1.729	<0.001	<0.001	Mutual exclusivity			NF1	KMT2C	1041	4	0	1	>3	0.005	0.069	Co-occurrence
KMT2C	MUC16	837	60	103	25	1.76	<0.001	<0.001	Co-occurrence			AHNAK2	RAD50	1041	4	0	1	>3	0.005	0.069	Co-occurrence
HERC2	COL6A3	948	34	34	9	2.884	<0.001	<0.001	Co-occurrence			NF1	RAD50	1041	4	0	1	>3	0.005	0.069	Co-occurrence
KMT2D	MUC16	864	33	111	17	2.004	<0.001	<0.001	Co-occurrence			TG	STAB2	1001	42	1	2	>3	0.005	0.069	Co-occurrence
NF1	RAD50	957	46	15	7	>3	<0.001	<0.001	Co-occurrence			TBX3	STAB2	1042	1	2	1	>3	0.006	0.071	Co-occurrence
UBR5	NF1	934	38	43	10	2.515	<0.001	<0.001	Co-occurrence			TP53	KMT2D	1038	7	0	1	>3	0.008	0.08	Co-occurrence
RAD50	ESR1	913	13	90	9	2.812	<0.001	<0.001	Co-occurrence			KMT2D	PTEN	1038	0	7	1	>3	0.008	0.08	Co-occurrence
UBR5	MUC16	865	32	112	16	1.949	<0.001	<0.001	Co-occurrence			HERC2	MUC16	1039	5	1	1	>3	0.011	0.111	Co-occurrence
KMT2D	COL6A3	941	41	34	9	2.603	<0.001	0.001	Co-occurrence			UBR5	ESR1	1016	21	7	2	>3	0.015	0.138	Co-occurrence
KMT2C	STAB2	902	72	38	13	2.1	<0.001	0.001	Co-occurrence			COL6A3	STAB2	1038	5	2	1	>3	0.017	0.146	Co-occurrence
KMT2C	RAD50	926	77	14	8	2.781	<0.001	0.002	Co-occurrence			AHNAK2	NF1	1037	4	4	1	>3	0.024	0.19	Co-occurrence
NF1	KMT2C	899	41	73	12	1.85	<0.001	0.006	Co-occurrence			AHNAK2	HERC2	1036	4	5	1	>3	0.028	0.203	Co-occurrence
AHNAK2	KMT2D	939	36	42	8	2.313	<0.001	0.006	Co-occurrence			NF1	HERC2	1036	4	5	1	>3	0.028	0.203	Co-occurrence
AHNAK2	COL6A3	945	37	36	7	2.312	0.002	0.011	Co-occurrence			HERC2	COL6A3	1035	5	5	1	>3	0.034	0.227	Co-occurrence
PIK3CA	NF1	735	237	29	24	1.36	0.002	0.011	Co-occurrence			AHNAK2	PTEN	1034	4	7	1	>3	0.038	0.227	Co-occurrence
PIK3CA	CDH1	689	216	75	45	0.937	0.002	0.011	Co-occurrence			TG	PTEN	996	42	6	2	2.983	0.041	0.227	Co-occurrence
NF1	MUC16	859	38	113	15	1.585	0.002	0.011	Co-occurrence			UBR5	TBX3	1022	22	1	1	>3	0.044	0.227	Co-occurrence
TP53	TG	652	326	21	26	1.308	0.003	0.015	Co-occurrence			TP53	PIK3CA	1033	7	5	1	>3	0.045	0.227	Co-occurrence
KMT2D	RAD50	958	45	17	5	2.646	0.003	0.017	Co-occurrence			PIK3CA	PTEN	1033	5	7	1	>3	0.045	0.227	Co-occurrence
PIK3CA	RAD50	754	249	10	12	1.861	0.005	0.024	Co-occurrence			TP53	COL6A3	1033	7	5	1	>3	0.045	0.227	Co-occurrence
TG	MUC16	863	34	115	13	1.521	0.005	0.024	Co-occurrence			PTEN	COL6A3	1033	7	5	1	>3	0.045	0.227	Co-occurrence
KMT2D	CDH1	868	37	107	13	1.511	0.005	0.024	Co-occurrence			PIK3CA	ESR1	1032	5	8	1	>3	0.051	0.246	Co-occurrence
NF1	COL6A3	936	46	36	7	1.984	0.005	0.024	Co-occurrence			TP53	PTEN	1031	7	7	1	>3	0.06	0.28	Co-occurrence
KMT2C	COL6A3	906	76	34	9	1.658	0.007	0.03	Co-occurrence			UBR5	STAB2	1021	22	2	1	>3	0.065	0.293	Co-occurrence
KMT2D	UBR5	934	43	41	7	1.891	0.007	0.03	Co-occurrence			TG	TBX3	1001	43	1	1	>3	0.082	0.361	Co-occurrence
AHNAK2	HERC2	944	38	37	6	2.01	0.008	0.035	Co-occurrence			UBR5	NF1	1019	22	4	1	>3	0.105	0.448	Co-occurrence
PIK3CA	ESR1	701	225	63	36	0.832	0.011	0.044	Co-occurrence			TG	PIK3CA	997	43	5	1	2.213	0.228	0.885	Co-occurrence
UBR5	ESR1	878	48	99	0	<-3	0.011	0.044	Mutual exclusivity			TG	HERC2	997	43	5	1	2.213	0.228	0.885	Co-occurrence
KMT2D	NF1	929	43	46	7	1.717	0.012	0.045	Co-occurrence			TG	COL6A3	997	43	5	1	2.213	0.228	0.885	Co-occurrence
AHNAK2	UBR5	939	38	42	6	1.82	0.014	0.053	Co-occurrence			TG	ESR1	994	43	8	1	1.531	0.322	1	Co-occurrence
TG	RAD50	960	43	18	4	2.311	0.015	0.057	Co-occurrence			PIK3CA	TBX3	1038	6	2	0	<-3	1	1	Mutual exclusivity
AHNAK2	MUC16	864	33	117	11	1.3	0.018	0.063	Co-occurrence			PIK3CA	MUC16	1038	6	2	0	<-3	1	1	Mutual exclusivity
KMT2D	PIK3CA	734	30	241	20	1.022	0.02	0.069	Co-occurrence			TG	MUC16	1000	44	2	0	<-3	1	1	Mutual exclusivity
KMT2C	CDH1	837	68	103	17	1.023	0.021	0.069	Co-occurrence			TBX3	PTEN	1036	2	8	0	<-3	1	1	Mutual exclusivity
KMT2C	HERC2	905	77	35	8	1.426	0.021	0.069	Co-occurrence			MUC16	PTEN	1036	2	8	0	<-3	1	1	Mutual exclusivity
TP53	KMT2D	648	327	25	25	0.987	0.021	0.069	Co-occurrence			TP53	ESR1	1029	8	9	0	<-3	1	1	Mutual exclusivity
KMT2C	PTEN	882	74	58	11	1.177	0.024	0.076	Co-occurrence			PTEN	ESR1	1029	8	9	0	<-3	1	1	Mutual exclusivity
ESR1	STAB2	885	89	41	10	1.278	0.024	0.076	Co-occurrence			PIK3CA	STAB2	1037	6	3	0	<-3	1	1	Mutual exclusivity
KMT2D	KMT2C	899	41	76	9	1.377	0.03	0.089	Co-occurrence			HERC2	STAB2	1037	6	3	0	<-3	1	1	Mutual exclusivity
KMT2D	STAB2	930	44	45	6	1.495	0.033	0.098	Co-occurrence			TP53	KMT2C	1037	8	1	0	<-3	1	1	Mutual exclusivity
UBR5	CDH1	858	47	119	1	-2.705	0.035	0.101	Mutual exclusivity			TP53	CDH1	1037	8	1	0	<-3	1	1	Mutual exclusivity
KMT2C	TBX3	894	76	46	9	1.203	0.039	0.112	Co-occurrence			TP53	RAD50	1037	8	1	0	<-3	1	1	Mutual exclusivity
UBR5	PIK3CA	722	42	255	6	-1.306	0.04	0.112	Mutual exclusivity			KMT2C	PTEN	1037	1	8	0	<-3	1	1	Mutual exclusivity
KMT2D	HERC2	937	45	38	5	1.454	0.053	0.144	Co-occurrence			CDH1	PTEN	1037	1	8	0	<-3	1	1	Mutual exclusivity
MUC16	COL6A3	864	118	33	10	1.15	0.054	0.144	Co-occurrence			RAD50	PTEN	1037	1	8	0	<-3	1	1	Mutual exclusivity
RAD50	COL6A3	963	19	40	3	1.926	0.061	0.159	Co-occurrence			KMT2D	UBR5	1022	1	23	0	<-3	1	1	Mutual exclusivity
HERC2	PTEN	919	37	63	6	1.242	0.063	0.159	Co-occurrence			TP53	HERC2	1032	8	6	0	<-3	1	1	Mutual exclusivity
AHNAK2	ESR1	890	36	91	8	1.12	0.064	0.159	Co-occurrence			HERC2	PTEN	1032	6	8	0	<-3	1	1	Mutual exclusivity
AHNAK2	RAD50	962	41	19	3	1.889	0.064	0.159	Co-occurrence			PIK3CA	HERC2	1034	6	6	0	<-3	1	1	Mutual exclusivity
NF1	HERC2	934	48	38	5	1.356	0.066	0.159	Co-occurrence			PIK3CA	COL6A3	1034	6	6	0	<-3	1	1	Mutual exclusivity
PIK3CA	STAB2	732	242	32	19	0.845	0.068	0.16	Co-occurrence			UBR5	PIK3CA	1017	23	6	0	<-3	1	1	Mutual exclusivity
TG	PTEN	909	47	69	0	<-3	0.068	0.16	Mutual exclusivity			UBR5	HERC2	1017	23	6	0	<-3	1	1	Mutual exclusivity
AHNAK2	NF1	933	39	48	5	1.317	0.071	0.164	Co-occurrence			UBR5	COL6A3	1017	23	6	0	<-3	1	1	Mutual exclusivity
TP53	AHNAK2	650	331	23	21	0.842	0.073	0.166	Co-occurrence			AHNAK2	STAB2	1038	5	3	0	<-3	1	1	Mutual exclusivity
CDH1	PTEN	849	107	56	13	0.881	0.078	0.173	Co-occurrence			NF1	STAB2	1038	5	3	0	<-3	1	1	Mutual exclusivity
UBR5	RAD50	958	45	19	3	1.749	0.079	0.174	Co-occurrence			KMT2D	KMT2C	1044	1	1	0	<-3	1	1	Mutual exclusivity
UBR5	STAB2	931	43	46	5	1.235	0.084	0.182	Co-occurrence			KMT2D	CDH1	1044	1	1	0	<-3	1	1	Mutual exclusivity
TP53	STAB2	634	340	39	12	-0.801	0.099	0.21	Mutual exclusivity			KMT2C	CDH1	1044	1	1	0	<-3	1	1	Mutual exclusivity
TG	KMT2C	900	40	78	7	1.014	0.102	0.213	Co-occurrence			KMT2D	RAD50	1044	1	1	0	<-3	1	1	Mutual exclusivity
HERC2	ESR1	884	42	98	1	-2.219	0.114	0.236	Mutual exclusivity			CDH1	RAD50	1044	1	1	0	<-3	1	1	Mutual exclusivity
TP53	RAD50	655	348	18	4	-1.258	0.118	0.239	Mutual exclusivity			KMT2D	NF1	1040	1	5	0	<-3	1	1	Mutual exclusivity
PIK3CA	MUC16	676	221	88	40	0.475	0.128	0.257	Co-occurrence			TBX3	HERC2	1038	2	6	0	<-3	1	1	Mutual exclusivity
UBR5	COL6A3	938	44	39	4	1.129	0.137	0.27	Co-occurrence			TBX3	COL6A3	1038	2	6	0	<-3	1	1	Mutual exclusivity
TP53	HERC2	640	342	33	10	-0.818	0.14	0.272	Mutual exclusivity			MUC16	COL6A3	1038	2	6	0	<-3	1	1	Mutual exclusivity
CDH1	COL6A3	870	112	35	8	0.828	0.148	0.284	Co-occurrence			AHNAK2	UBR5	1018	5	23	0	<-3	1	1	Mutual exclusivity
COL6A3	STAB2	935	39	47	4	1.029	0.161	0.304	Co-occurrence			TG	KMT2D	1001	44	1	0	<-3	1	1	Mutual exclusivity
KMT2D	TBX3	925	45	50	5	1.04	0.183	0.341	Co-occurrence			TG	KMT2C	1001	44	1	0	<-3	1	1	Mutual exclusivity
PTEN	COL6A3	918	64	38	5	0.916	0.204	0.374	Co-occurrence			TG	CDH1	1001	44	1	0	<-3	1	1	Mutual exclusivity
KMT2D	ESR1	878	48	97	2	-1.407	0.22	0.4	Mutual exclusivity			TG	RAD50	1001	44	1	0	<-3	1	1	Mutual exclusivity
HERC2	MUC16	862	35	120	8	0.715	0.235	0.415	Co-occurrence			UBR5	MUC16	1021	23	2	0	<-3	1	1	Mutual exclusivity
RAD50	HERC2	962	20	41	2	1.23	0.235	0.415	Co-occurrence			KMT2D	TBX3	1043	1	2	0	<-3	1	1	Mutual exclusivity
CDH1	ESR1	821	105	84	15	0.482	0.252	0.43	Co-occurrence			KMT2C	TBX3	1043	1	2	0	<-3	1	1	Mutual exclusivity
AHNAK2	KMT2C	902	38	79	6	0.85	0.255	0.43	Co-occurrence			CDH1	TBX3	1043	1	2	0	<-3	1	1	Mutual exclusivity
TG	COL6A3	935	47	43	0	<-3	0.256	0.43	Mutual exclusivity			TBX3	RAD50	1043	2	1	0	<-3	1	1	Mutual exclusivity
TP53	PIK3CA	494	270	179	82	-0.255	0.258	0.43	Mutual exclusivity			KMT2D	MUC16	1043	1	2	0	<-3	1	1	Mutual exclusivity
TBX3	PTEN	907	49	63	6	0.818	0.259	0.43	Co-occurrence			KMT2C	MUC16	1043	1	2	0	<-3	1	1	Mutual exclusivity
AHNAK2	TBX3	930	40	51	4	0.867	0.29	0.475	Co-occurrence			CDH1	MUC16	1043	1	2	0	<-3	1	1	Mutual exclusivity
TBX3	RAD50	950	53	20	2	0.842	0.333	0.538	Co-occurrence			RAD50	MUC16	1043	1	2	0	<-3	1	1	Mutual exclusivity
PIK3CA	KMT2C	704	236	60	25	0.314	0.366	0.586	Co-occurrence			AHNAK2	TBX3	1039	5	2	0	<-3	1	1	Mutual exclusivity
AHNAK2	PIK3CA	734	30	247	14	0.472	0.376	0.594	Co-occurrence			NF1	TBX3	1039	5	2	0	<-3	1	1	Mutual exclusivity
MUC16	ESR1	813	113	84	15	0.362	0.423	0.661	Co-occurrence			AHNAK2	MUC16	1039	5	2	0	<-3	1	1	Mutual exclusivity
TG	AHNAK2	937	44	41	3	0.64	0.449	0.694	Co-occurrence			NF1	MUC16	1039	5	2	0	<-3	1	1	Mutual exclusivity
TP53	NF1	641	331	32	21	0.346	0.458	0.7	Co-occurrence			KMT2D	STAB2	1042	1	3	0	<-3	1	1	Mutual exclusivity
TP53	TBX3	634	336	39	16	-0.369	0.467	0.7	Mutual exclusivity			KMT2C	STAB2	1042	1	3	0	<-3	1	1	Mutual exclusivity
HERC2	STAB2	934	40	48	3	0.545	0.469	0.7	Co-occurrence			CDH1	STAB2	1042	1	3	0	<-3	1	1	Mutual exclusivity
PIK3CA	HERC2	734	248	30	13	0.359	0.476	0.701	Co-occurrence			RAD50	STAB2	1042	1	3	0	<-3	1	1	Mutual exclusivity
TG	UBR5	933	44	45	3	0.499	0.479	0.701	Co-occurrence			TP53	TBX3	1036	8	2	0	<-3	1	1	Mutual exclusivity
TG	KMT2D	931	44	47	3	0.434	0.496	0.706	Co-occurrence			TP53	MUC16	1036	8	2	0	<-3	1	1	Mutual exclusivity
TBX3	HERC2	930	52	40	3	0.424	0.498	0.706	Co-occurrence			TP53	NF1	1033	8	5	0	<-3	1	1	Mutual exclusivity
TBX3	COL6A3	930	52	40	3	0.424	0.498	0.706	Co-occurrence			NF1	PTEN	1033	5	8	0	<-3	1	1	Mutual exclusivity
TG	STAB2	930	44	48	3	0.402	0.504	0.707	Co-occurrence			MUC16	STAB2	1041	2	3	0	<-3	1	1	Mutual exclusivity
PIK3CA	TBX3	725	245	39	16	0.28	0.526	0.73	Co-occurrence			TBX3	ESR1	1035	2	9	0	<-3	1	1	Mutual exclusivity
UBR5	PTEN	912	44	65	4	0.351	0.558	0.766	Co-occurrence			MUC16	ESR1	1035	2	9	0	<-3	1	1	Mutual exclusivity
TG	PIK3CA	727	37	251	10	-0.353	0.608	0.827	Mutual exclusivity			TG	AHNAK2	997	44	5	0	<-3	1	1	Mutual exclusivity
AHNAK2	CDH1	867	38	114	6	0.264	0.633	0.847	Co-occurrence			TG	NF1	997	44	5	0	<-3	1	1	Mutual exclusivity
TP53	KMT2C	615	325	58	27	-0.183	0.635	0.847	Mutual exclusivity			ESR1	STAB2	1034	9	3	0	<-3	1	1	Mutual exclusivity
TG	CDH1	862	43	116	4	-0.533	0.644	0.85	Mutual exclusivity			KMT2D	ESR1	1036	1	9	0	<-3	1	1	Mutual exclusivity
CDH1	MUC16	790	107	115	13	-0.261	0.66	0.856	Mutual exclusivity			KMT2C	ESR1	1036	1	9	0	<-3	1	1	Mutual exclusivity
NF1	CDH1	859	46	113	7	0.21	0.663	0.856	Co-occurrence			CDH1	ESR1	1036	1	9	0	<-3	1	1	Mutual exclusivity
PTEN	ESR1	862	64	94	5	-0.481	0.672	0.856	Mutual exclusivity			RAD50	ESR1	1036	1	9	0	<-3	1	1	Mutual exclusivity
TBX3	MUC16	850	47	120	8	0.27	0.673	0.856	Co-occurrence			HERC2	ESR1	1031	6	9	0	<-3	1	1	Mutual exclusivity
TP53	PTEN	626	330	47	22	-0.171	0.696	0.876	Mutual exclusivity			ESR1	COL6A3	1031	9	6	0	<-3	1	1	Mutual exclusivity
KMT2C	ESR1	850	76	90	9	0.161	0.703	0.876	Co-occurrence			AHNAK2	PIK3CA	1035	5	6	0	<-3	1	1	Mutual exclusivity
TG	HERC2	936	46	42	1	-1.046	0.717	0.876	Mutual exclusivity			PIK3CA	NF1	1035	6	5	0	<-3	1	1	Mutual exclusivity
AHNAK2	STAB2	931	43	50	1	-1.207	0.72	0.876	Mutual exclusivity			AHNAK2	COL6A3	1035	5	6	0	<-3	1	1	Mutual exclusivity
PIK3CA	COL6A3	733	249	31	12	0.188	0.721	0.876	Co-occurrence			NF1	COL6A3	1035	5	6	0	<-3	1	1	Mutual exclusivity
TG	NF1	928	44	50	3	0.34	0.73	0.879	Co-occurrence			UBR5	KMT2C	1022	23	1	0	<-3	1	1	Mutual exclusivity
UBR5	TBX3	925	45	52	3	0.246	0.739	0.882	Co-occurrence			UBR5	CDH1	1022	23	1	0	<-3	1	1	Mutual exclusivity
TP53	UBR5	640	337	33	15	-0.212	0.756	0.893	Mutual exclusivity			UBR5	RAD50	1022	23	1	0	<-3	1	1	Mutual exclusivity
AHNAK2	PTEN	914	42	67	2	-0.622	0.763	0.893	Mutual exclusivity			TP53	UBR5	1015	8	23	0	<-3	1	1	Mutual exclusivity
KMT2D	PTEN	910	46	65	4	0.284	0.769	0.893	Co-occurrence			TP53	TG	994	8	44	0	<-3	1	1	Mutual exclusivity
PIK3CA	PTEN	711	245	53	16	-0.191	0.775	0.893	Mutual exclusivity			AHNAK2	CDH1	1040	5	1	0	<-3	1	1	Mutual exclusivity
ESR1	COL6A3	886	96	40	3	-0.531	0.791	0.904	Mutual exclusivity			NF1	CDH1	1040	5	1	0	<-3	1	1	Mutual exclusivity
TG	ESR1	884	42	94	5	0.163	0.799	0.906	Co-occurrence			TP53	STAB2	1035	8	3	0	<-3	1	1	Mutual exclusivity
CDH1	HERC2	866	116	39	4	-0.385	0.809	0.91	Mutual exclusivity			PTEN	STAB2	1035	8	3	0	<-3	1	1	Mutual exclusivity
TP53	MUC16	590	307	83	45	0.059	0.843	0.939	Co-occurrence			AHNAK2	ESR1	1032	5	9	0	<-3	1	1	Mutual exclusivity
MUC16	PTEN	837	119	60	9	0.077	0.851	0.941	Co-occurrence			NF1	ESR1	1032	5	9	0	<-3	1	1	Mutual exclusivity
TP53	COL6A3	644	338	29	14	-0.121	0.871	0.955	Mutual exclusivity			KMT2D	PIK3CA	1039	1	6	0	<-3	1	1	Mutual exclusivity
CDH1	STAB2	860	114	45	6	0.008	1	1	Co-occurrence			PIK3CA	KMT2C	1039	6	1	0	<-3	1	1	Mutual exclusivity
NF1	TBX3	919	51	53	2	-0.556	1	1	Mutual exclusivity			PIK3CA	CDH1	1039	6	1	0	<-3	1	1	Mutual exclusivity
NF1	ESR1	878	48	94	5	-0.04	1	1	Mutual exclusivity			PIK3CA	RAD50	1039	6	1	0	<-3	1	1	Mutual exclusivity
TG	TBX3	925	45	53	2	-0.366	1	1	Mutual exclusivity			KMT2D	HERC2	1039	1	6	0	<-3	1	1	Mutual exclusivity
TBX3	ESR1	876	50	94	5	-0.102	1	1	Mutual exclusivity			KMT2C	HERC2	1039	1	6	0	<-3	1	1	Mutual exclusivity
CDH1	RAD50	885	118	20	2	-0.415	1	1	Mutual exclusivity			CDH1	HERC2	1039	1	6	0	<-3	1	1	Mutual exclusivity
RAD50	PTEN	935	21	68	1	-0.611	1	1	Mutual exclusivity			RAD50	HERC2	1039	1	6	0	<-3	1	1	Mutual exclusivity
TBX3	STAB2	921	53	49	2	-0.496	1	1	Mutual exclusivity			KMT2D	COL6A3	1039	1	6	0	<-3	1	1	Mutual exclusivity
UBR5	HERC2	936	46	41	2	-0.011	1	1	Mutual exclusivity			KMT2C	COL6A3	1039	1	6	0	<-3	1	1	Mutual exclusivity
UBR5	KMT2C	896	44	81	4	0.008	1	1	Co-occurrence			CDH1	COL6A3	1039	1	6	0	<-3	1	1	Mutual exclusivity
PTEN	STAB2	908	66	48	3	-0.218	1	1	Mutual exclusivity			RAD50	COL6A3	1039	1	6	0	<-3	1	1	Mutual exclusivity
NF1	PTEN	906	50	66	3	-0.28	1	1	Mutual exclusivity			UBR5	PTEN	1015	23	8	0	<-3	1	1	Mutual exclusivity

### Sheet: Suppl.Table 8
(A) Multivariate Cox proportional hazards regression analysis - All variables included								(B) Multivariate Cox proportional hazards regression analysis - Lymph Node negative samples - Systemic therapies Excluded (chemo and hormone therapies)
Variable	Coefficient	HR	CI_lower	CI_upper	Wald_pvalue			Variable	Coefficient	HR	CI_lower	CI_upper	Wald_pvalue
Tier1 risk-groups	0.596476	1.81571	1.40038	2.35421	6.7596e-06	***		Tier1 risk-groups	0.950686	2.58748	1.5046	4.44974	0.000588563	***
LMP	0.0470285	1.04815	1.00454	1.09366	0.0300937	*		Cell	-0.280983	0.755041	0.532809	1.06996	0.114163
Cell	-0.0595829	0.942157	0.797454	1.11312	0.483716			NHG	15.2393	4.15283e+06	0	Inf	0.996695
NHG	-0.129448	0.87858	0.647978	1.19125	0.404648			TS	0.658669	1.93222	4.58641e-63	8.14028e+62	0.992857
TS	0.0540276	1.05551	0.988083	1.12755	0.108706			Stage	0.121714	1.12943	0.570614	2.23551	0.72679
Stage	0.290971	1.33773	1.02787	1.74099	0.0304306	*		IM	-0.485764	0.615227	0.249648	1.51615	0.291155
NPI	0.343281	1.40956	1.07179	1.85379	0.0140495	*		NPI	-15.2122	2.47413e-07	0	Inf	0.9967
IM	-0.426617	0.652713	0.410636	1.0375	0.0711893			Age	0.0159266	1.01605	0.982314	1.05095	0.355314
Age	0.0226761	1.02294	1.00764	1.03846	0.00317563	**		Radio	-0.166585	0.846551	0.501627	1.42865	0.532687
Radiotherapy	-0.327921	0.72042	0.55933	0.927904	0.0111035			Signif. codes: 0 ‘***’ 0.001 ‘**’ 0.01 ‘*’ 0.05 ‘.’ 0.1 ‘ ’ 1
Chemotherapy	0.0330528	1.03361	0.66318	1.61093	0.883934
Homonal Therapy	-0.12255	0.884661	0.639092	1.22459	0.460087
Signif. codes: 0 ‘***’ 0.001 ‘**’ 0.01 ‘*’ 0.05 ‘.’ 0.1 ‘ ’ 1								Concordance= 0.699 (se = 0.033 )
								Likelihood ratio test= 30.84 on 9 df, p=3e-04
Concordance= 0.705 (se = 0.017 )								Wald test = 30.7 on 9 df, p=3e-04
Likelihood ratio test= 145.1 on 12 df, p=<2e-16								Score (logrank) test = 33.66 on 9 df, p=1e-04
Wald test = 162.3 on 12 df, p=<2e-16
Score (logrank) test = 185.8 on 12 df, p=<2e-16

### Sheet: Suppl.Table 9
Supplementary Table 9A: Distribution of PAM50 molecular subtypes across T-OMICS-based Tier 1-breast cancer subgroups
Characteristic	High Risk (N = 875)1	Low Risk (N = 1,028)1	p-value2
PAM50_Subtype			<0.001
Basal	99 (11%)	16 (1.6%)
Her2	126 (14%)	23 (2.2%)
LumA	42 (4.8%)	590 (57%)
LumB	581 (66%)	216 (21%)
Normal-like	27 (3.1%)	183 (18%)
1n (%)
2Pearson's Chi-squared test
Supplementary Table 9B: Distribution of PAM50 molecular subtypes across T-OMICS-based Tier 2 breast cancer subgroups
Characteristic	1PM	1PW	GP2	GP3	GP4	GP5	p-value2
	(N = 555)1	(N = 473)1	(N = 398)1	(N = 206)1	(N = 159)1	(N = 112)1
PAM50_Subtype							<0.001
Basal	3 (0.5%)	13 (2.7%)	21 (5.3%)	13 (6.3%)	45 (28%)	20 (18%)
Her2	11 (2.0%)	12 (2.5%)	28 (7.0%)	30 (15%)	35 (22%)	33 (29%)
LumA	348 (63%)	242 (51%)	21 (5.3%)	18 (8.7%)	1 (0.6%)	2 (1.8%)
LumB	92 (17%)	124 (26%)	313 (79%)	139 (67%)	77 (48%)	52 (46%)
Normal-like	101 (18%)	82 (17%)	15 (3.8%)	6 (2.9%)	1 (0.6%)	5 (4.5%)
1n (%)
2Pearson's Chi-squared test

### Sheet: Supp.Table 10
Cluster	AI_Annotation_Name	AI_Annotation_Description
cluster2	c2:Cell Cycle Regulation and Mitosis	This gene set is predominantly involved in the regulation of cell cycle progression and mitotic processes, facilitating DNA replication, chromosome segregation, and cell division.
cluster3	c3:Ribosomal and Translation Machinery Genes	This list comprises genes primarily involved in ribosomal function and protein synthesis, including ribosomal proteins, translation elongation factors, and associated components, which are essential for cellular protein production and overall cellular function.
cluster4	c4:Cell Cycle Regulation and Cancer Pathways	This gene list encompasses key regulators of the cell cycle, including cyclins, cyclin-dependent kinases (CDKs), and CDK inhibitors, along with genes involved in tumor suppression and oncogenesis. These genes play critical roles in controlling cell proliferation, apoptosis, and responses to DNA damage, highlighting their significance in cancer development and progression.
cluster5	c5:Proteasome and Ubiquitin-Proteasome System	This gene list primarily involves components of the proteasome and ubiquitin-proteasome system, which are critical for protein degradation, regulation of the cell cycle, and modulation of various signaling pathways. These processes are essential for maintaining cellular homeostasis and responding to cellular stress.
cluster6	c6:Cell Cycle Regulation and DNA Repair	This gene set is primarily involved in the regulation of the cell cycle, DNA replication, and repair processes. It includes key players in mitosis, checkpoint control, and the maintenance of genomic stability, highlighting their roles in cellular proliferation and response to DNA damage.
cluster7	c7:Vascular and Immune Regulation	This gene set is primarily involved in processes related to vascular development, remodeling, and immune response regulation, highlighting roles in angiogenesis, inflammation, and cellular signaling pathways.
cluster8	c8:Stress Response and Cellular Adaptation	This gene set encompasses pathways involved in cellular stress responses, inflammation, and adaptation mechanisms, highlighting roles in signal transduction, apoptosis, and cellular metabolism.
cluster9	c9:MAPK/ERK Signaling Pathway	This theme encompasses genes involved in the MAPK/ERK signaling pathway, a critical cascade that regulates various cellular processes such as proliferation, differentiation, and survival in response to growth factors and other extracellular signals.
cluster10	c10:PI3K/AKT/mTOR Signaling Pathway	This theme encompasses key components of the PI3K/AKT/mTOR signaling pathway, which regulates cell growth, survival, and metabolism. It involves interactions among kinases, growth factor receptors, and regulatory proteins that are crucial in cellular responses to external stimuli and are often implicated in cancer and metabolic disorders.
cluster11	c11:Extracellular Matrix and Cell Adhesion	This gene set is primarily involved in the structural organization and remodeling of the extracellular matrix, as well as in mediating cell adhesion and signaling, which are crucial for tissue integrity and cellular communication.
cluster12	c12:Extracellular Matrix and Cell Adhesion	This gene set is primarily involved in the composition, structure, and remodeling of the extracellular matrix, as well as in mediating cell adhesion and signaling processes critical for tissue integrity and repair.
cluster13	c13:Cell Cycle and Mitotic Regulation	This gene list predominantly consists of genes involved in cell cycle progression and mitotic regulation, including those that play key roles in DNA replication, chromosome segregation, and the regulation of mitotic spindle assembly, ensuring proper cell division and genomic stability.
cluster14	c14:Immune Response and Inflammation	This gene set is predominantly involved in immune system processes, including antigen presentation, phagocytosis, and inflammatory responses, highlighting key roles in pathogen recognition and immune cell activation.
cluster15	c15:Cell Cycle Regulation and DNA Replication	This gene set is primarily involved in the regulation of the cell cycle and DNA replication processes. It includes genes that play critical roles in cell division, DNA synthesis, and repair, ensuring accurate and efficient cell proliferation and genomic stability.
cluster16	c16:Microtubule Dynamics and Motor Proteins	This gene set is involved in the regulation of microtubule dynamics and intracellular transport, featuring key components like tubulins, kinesins, and dyneins that facilitate cellular processes such as mitosis, intracellular trafficking, and cytoskeletal organization.
cluster17	c17:Histone Modification and Transcription Regulation	This gene list encompasses components involved in histone modification and transcription regulation, highlighting roles in chromatin remodeling, gene expression control, and protein synthesis pathways.
cluster18	c18:Interferon-Stimulated Genes Network	This collection of genes represents a network primarily involved in the cellular response to interferon signaling, playing crucial roles in antiviral defense, immune modulation, and inflammation. These genes are activated by interferons and contribute to the inhibition of viral replication and the regulation of immune responses.
cluster19	c19:Inflammatory Response and Cell Regulation	This gene set is associated with the regulation of inflammatory responses and cellular stress, involving transcription factors and signaling pathways that modulate cell survival, proliferation, and immune responses.
cluster20	c20:NF-kB Signaling Pathway	This gene set is primarily involved in the NF-kB signaling pathway, which plays a crucial role in regulating immune response, inflammation, and cell survival in response to various stimuli.
cluster21	c21:Extracellular Matrix and Cell Signaling	This gene set is primarily involved in the structure and function of the extracellular matrix and cell signaling pathways, playing crucial roles in tissue integrity, cellular communication, and response to environmental changes.
cluster22	c22:Liver Metabolism and Blood Coagulation	This gene set is primarily associated with liver functions, including metabolic processes, detoxification, and synthesis of blood coagulation factors, highlighting the liver's crucial role in metabolism and maintaining hemostasis.
cluster23	c23:Fibroblast Growth Factor Signaling Pathway	This gene list primarily represents components of the fibroblast growth factor (FGF) signaling pathway, which is crucial for cell growth, development, and differentiation. It includes various FGF ligands, receptors, and downstream signaling molecules involved in cellular processes and transcriptional regulation.
cluster24	c24:Erythropoiesis and Hemoglobin Function	This gene set is primarily associated with the development and function of red blood cells, focusing on erythropoiesis, hemoglobin synthesis, and the structural integrity of erythrocytes.
cluster25	c25:Notch Signaling Pathway	This set of genes is primarily involved in the Notch signaling pathway, a crucial cell communication system that regulates cell fate decisions, differentiation, and proliferation in various tissues during development and adult life.
cluster26	c26:Interferon-Stimulated Genes Network	This gene set represents a network of interferon-stimulated genes involved in antiviral defense, immune response modulation, and inflammation, highlighting their roles in pathogen recognition and immune signaling pathways.
cluster27	c27:Protein Interaction and Cellular Processes	This collection of genes is primarily involved in protein synthesis, modification, and degradation, as well as RNA processing and cellular energy metabolism, highlighting their critical roles in maintaining cellular homeostasis and function.
cluster28	c28:Glycolysis and Metabolic Pathways	This gene set is primarily involved in glycolysis and related metabolic pathways, which are critical for energy production and the regulation of glucose metabolism in cells. These genes encode enzymes and transporters that facilitate the breakdown of glucose, contributing to cellular energy homeostasis.
cluster29	c29:Cell Cycle Regulation and Control	This gene set is primarily involved in the regulation and progression of the cell cycle, including key processes such as DNA replication, cell division, and checkpoint control, ensuring proper cellular proliferation and genomic stability.
cluster30	c30:EGFR Signaling Pathway	This gene list represents components and regulators of the EGFR signaling pathway, which is crucial for cell proliferation, survival, and differentiation, and is often implicated in cancer development and progression.
cluster31	c31:Transcription and DNA Replication Machinery	This gene set encompasses components of the transcription machinery, including RNA polymerases, transcription factors, and associated proteins, as well as elements involved in DNA replication and nucleotide metabolism, highlighting their roles in gene expression and genome maintenance.
cluster32	c32:T-Cell and B-Cell Immune Regulation	This gene list encompasses key regulators and markers involved in T-cell and B-cell development, signaling, and function, highlighting their roles in adaptive immune responses and lymphocyte differentiation.
cluster33	c33:T-Cell Activation and Immune Response	This gene set is primarily involved in T-cell activation, signaling, and the broader immune response, highlighting key roles in antigen recognition, cell signaling, and cytotoxic activity.
cluster34	c34:Cholesterol and Lipid Metabolism Pathways	This collection of genes is primarily involved in the biosynthesis, regulation, and transport of cholesterol and lipids. These genes play crucial roles in maintaining cellular lipid homeostasis and are key components of metabolic pathways that influence cardiovascular health and energy storage.
cluster35	c35:Immune Response and Inflammation	This gene set is primarily involved in the regulation of immune responses and inflammatory processes, including antigen presentation, cytokine signaling, and cell-mediated cytotoxicity, which are crucial for maintaining immune homeostasis and responding to infections and autoimmune conditions.
cluster36	c36:Mitochondrial Respiratory Chain and Energy Metabolism	This gene set is involved in the mitochondrial electron transport chain and ATP synthesis, crucial for cellular energy production and metabolic processes.
cluster37	c37:RAS Signaling Pathway	This collection of genes is involved in the RAS signaling pathway, a critical cellular communication network that regulates cell growth, differentiation, and survival. Dysregulation of this pathway is often implicated in cancer development and progression.
cluster38	c38:Stress Response and Transcriptional Regulation	This gene list is primarily associated with cellular stress responses and transcriptional regulation processes. Many of these genes are involved in pathways that mediate the cellular response to stressors, such as oxidative stress and inflammation, as well as the regulation of gene expression through transcription factors and epigenetic modifications.
cluster39	c39:Apoptosis Regulation Pathway	This set of genes is primarily involved in the regulation of apoptosis, a programmed cell death process crucial for maintaining cellular homeostasis and development, by mediating both intrinsic and extrinsic apoptotic signals.
cluster40	c40:Stress Response and Cell Regulation	This gene list is primarily associated with cellular stress responses and regulatory mechanisms, including inflammation, apoptosis, and transcriptional regulation, highlighting pathways critical for maintaining cellular homeostasis and responding to environmental stimuli.
cluster41	c41:Epithelial Cell Differentiation and Function	This gene set is primarily involved in the regulation, differentiation, and function of epithelial cells, including processes such as cell adhesion, barrier formation, and response to external stimuli. These genes play crucial roles in maintaining epithelial integrity and are often implicated in cancer and inflammatory responses.
cluster42	c42:Inflammatory Response and Immune Regulation	This gene set is primarily involved in mediating inflammatory responses and regulating immune system activities, including cytokine production, cell signaling, and tissue remodeling processes.
cluster43	c43:DNA Replication and Repair Pathways	This gene set is primarily involved in the processes of DNA replication, repair, and maintenance of genomic stability. It includes key components of the replication machinery, DNA damage response, and telomere maintenance systems.
cluster44	c44:Integrin-Mediated Cell Adhesion and Signaling	This theme encompasses genes involved in cell adhesion and signaling pathways mediated by integrins, which are crucial for cellular interactions with the extracellular matrix and play a significant role in processes such as cell migration, proliferation, and differentiation.
cluster45	c45:Signal Transduction Pathways	This gene list represents key components involved in cellular signal transduction pathways, including MAPK, JAK/STAT, and PI3K/AKT pathways, which regulate cell growth, survival, and differentiation in response to external stimuli.
cluster46	c46:G Protein Signaling Pathways	This set of genes is primarily involved in G protein-coupled receptor (GPCR) signaling pathways, which play crucial roles in transmitting extracellular signals into intracellular responses, influencing various physiological processes such as cell growth, immune response, and neurotransmission.
cluster47	c47:Neuronal Development and Function	This gene set is primarily involved in the processes of neuronal differentiation, growth, and signaling. These genes play critical roles in the development and maintenance of neural connections, synaptic transmission, and neuroplasticity within the central nervous system.
cluster48	c48:Extracellular Matrix Remodeling	This theme encompasses genes involved in the structural organization, modification, and signaling of the extracellular matrix, which plays a crucial role in tissue development, repair, and disease processes such as fibrosis and cancer.
cluster49	c49:Nuclear Pore Complex and Stress Response Proteins	This gene set primarily consists of components of the nuclear pore complex, which regulates nucleocytoplasmic transport, and proteins involved in cellular stress responses, including heat shock proteins and ubiquitin-related genes, highlighting their roles in cellular homeostasis and stress adaptation.
cluster50	c50:Wnt Signaling Pathway and Oncogenesis	This gene list encompasses key components of the Wnt signaling pathway, which plays a crucial role in cell proliferation, differentiation, and migration. Dysregulation of this pathway is often implicated in cancer development and progression.
cluster51	c51:Hypoxia and Cellular Metabolism Regulation	This gene set is primarily involved in the cellular response to hypoxia, regulating metabolic pathways, angiogenesis, and adaptation to low oxygen conditions, which are crucial for maintaining cellular homeostasis and survival under stress.
cluster52	c52:Cell Signaling and Growth Regulation	This gene list encompasses key components of cellular signaling pathways, including the PI3K/AKT, MAPK, and mTOR pathways, which are crucial for regulating cell growth, proliferation, survival, and apoptosis.
cluster53	c53:T-Cell Mediated Immune Response	This gene set is primarily involved in the regulation and execution of immune responses, particularly focusing on T-cell activation, differentiation, and signaling pathways that mediate inflammation and immune regulation.
cluster54	c54:Cytokine Signaling Pathways	This gene set is involved in the regulation and signaling of cytokines, which are crucial for immune response modulation and inflammation control. These genes play key roles in pathways like JAK-STAT and MAPK, impacting immune cell communication and response to external stimuli.
cluster55	c55:Wnt Signaling and Developmental Pathways	This gene set is primarily involved in the Wnt signaling pathway, which plays a critical role in regulating cell fate, proliferation, and differentiation during embryonic development and tissue homeostasis. Additionally, these genes are associated with key developmental processes and transcriptional regulation in various cell types.
cluster56	c56:Neutrophil Granule Proteins	This gene set is primarily involved in the composition and function of neutrophil granules, which play a crucial role in the immune response by storing and releasing antimicrobial peptides and enzymes to combat infections.
cluster57	c57:Extracellular Matrix and Signaling Pathways	This gene set predominantly involves components of the extracellular matrix and key signaling pathways, contributing to tissue structure, cell communication, and developmental processes.
cluster58	c58:Lipid and Fatty Acid Metabolism	This group of genes is primarily involved in the breakdown and processing of lipids and fatty acids, crucial for energy production and metabolic homeostasis in the body.
cluster59	c59:Macrophage Activation and Immune Response	This gene set is primarily involved in macrophage activation, antigen presentation, and modulation of immune responses, highlighting roles in inflammation, pathogen recognition, and cellular signaling pathways.
cluster60	c60:Vascular Endothelial Function and Integrity	This gene set is primarily involved in the regulation of vascular endothelial cell function, integrity, and signaling, playing crucial roles in angiogenesis, vascular permeability, and maintaining the structural stability of blood vessels.
cluster61	c61:Extracellular Matrix and Cell Adhesion	This set of genes is primarily involved in the structure and function of the extracellular matrix, as well as cell adhesion processes, playing critical roles in tissue integrity, signaling, and cellular interactions.
cluster62	c62:Interferon Signaling and Immune Response	This gene set is involved in the regulation of the immune response, particularly through interferon signaling pathways. It includes key players in antiviral defense, inflammation, and the activation of innate and adaptive immunity.
cluster63	c63:Chromatin and DNA Repair Mechanisms	This gene list encompasses key components involved in chromatin structure and dynamics, as well as crucial players in DNA repair pathways, highlighting their roles in maintaining genomic stability and cellular integrity.
cluster64	c64:DNA Replication and Repair	This gene list encompasses key players involved in the initiation, progression, and regulation of DNA replication and repair processes, ensuring genomic stability and cell cycle progression.
cluster65	c65:Epithelial Cell Function and Regulation	Epithelial cells play a crucial role in forming protective barriers and facilitating selective transport. This gene set encompasses key regulators and structural components involved in epithelial cell differentiation, adhesion, and response to environmental stimuli.
cluster66	c66:Hematopoietic and Immune Regulation	This gene set is associated with the regulation of hematopoiesis and immune response, encompassing genes involved in cell signaling, differentiation, and inflammatory pathways.
cluster67	c67:B Cell Signaling and Immune Response	This gene set is primarily involved in B cell development, signaling, and immune response regulation, highlighting roles in antigen recognition, signal transduction, and interactions with other immune cells.
cluster68	c68:Extracellular Matrix and Fibrosis	This list of genes is predominantly associated with the extracellular matrix and connective tissue, playing crucial roles in tissue structure, repair, and fibrosis processes. Many of these genes are involved in collagen formation, matrix remodeling, and signaling pathways that regulate cellular interactions and tissue integrity.
cluster69	c69:Neurodevelopment and Cellular Signaling	This gene list encompasses a variety of genes involved in neurodevelopmental processes and cellular signaling pathways, highlighting their roles in cell communication, growth, and differentiation within the nervous system.
cluster70	c70:Metal Homeostasis and Stress Response	These genes are primarily involved in metal ion binding and detoxification, playing crucial roles in cellular defense mechanisms against oxidative stress and maintaining metal ion homeostasis.
cluster71	c71:Drug Metabolism and Detoxification Pathways	This list of genes is primarily involved in the enzymatic processes that metabolize and detoxify various drugs and xenobiotics in the human body, including the cytochrome P450 family, UDP-glucuronosyltransferases, sulfotransferases, and glutathione S-transferases, which play critical roles in pharmacokinetics and drug clearance.
cluster72	c72:Epithelial Differentiation and Barrier Function	This gene list predominantly represents proteins involved in the differentiation, structural integrity, and barrier function of epithelial tissues, highlighting roles in keratinization, cell adhesion, and immune response.
cluster73	c73:G Protein Signaling Pathways	This gene set is involved in G protein-coupled receptor (GPCR) signaling, which regulates various cellular responses through the activation of phospholipase C, protein kinase C, and Rho family GTPases, playing crucial roles in cell communication, growth, and movement.
cluster74	c74:Protein Kinase A Signaling Pathway	This set of genes is primarily involved in the Protein Kinase A (PKA) signaling pathway, which plays a crucial role in regulating cellular responses to hormonal stimuli, impacting processes such as metabolism, cell division, and gene expression.
cluster75	c75:Proteoglycan and Glycosaminoglycan Metabolism	This gene set is involved in the biosynthesis, modification, and degradation of proteoglycans and glycosaminoglycans, which are essential components of the extracellular matrix and play critical roles in cell signaling, structural integrity, and tissue repair.
cluster76	c76:Immune Response and Signal Transduction	This gene set is primarily involved in immune system regulation and signal transduction pathways, playing crucial roles in antigen presentation, cell signaling, and immune cell communication.
cluster77	c77:Tumor Suppression and Apoptosis Pathways	This gene set is primarily involved in regulating cell cycle arrest, DNA repair, and apoptosis, playing crucial roles in tumor suppression and the cellular response to DNA damage.
cluster78	c78:cAMP Signaling and Transcription Regulation	This gene set is primarily involved in the cAMP signaling pathway and transcription regulation, influencing cellular responses to hormonal signals and stress, and playing critical roles in metabolism, development, and homeostasis.
cluster79	c79:TGF-beta Signaling Pathway	This theme encompasses genes involved in the TGF-beta signaling pathway, which plays a crucial role in regulating cell growth, differentiation, and immune response through interactions with SMAD proteins and MAPK pathways.
cluster80	c80:Immunoglobulin and Signal Transduction Pathways	This gene list encompasses various immunoglobulin genes and key signaling molecules involved in immune response and signal transduction, highlighting their roles in antibody production and cellular communication within the immune system.
cluster81	c81:Immune Response and Inflammation	This gene set is primarily involved in immune system regulation, including signaling pathways, inflammatory responses, and pathogen recognition, highlighting their roles in innate and adaptive immunity.
cluster82	c82:Cellular Growth and Signal Regulation	This gene set encompasses key regulators of cellular growth, differentiation, and signaling pathways, highlighting their roles in cell cycle control, signal transduction, and developmental processes.
cluster83	c83:Mitochondrial and Nuclear Gene Regulation	This list encompasses genes involved in mitochondrial function, nucleocytoplasmic transport, and gene expression regulation, highlighting their roles in cellular energy production and genetic information processing.
cluster84	c84:Protein Degradation and Endocytosis	This set of genes is primarily involved in the ubiquitin-proteasome system and endocytic pathways, playing key roles in protein degradation, cellular trafficking, and signal transduction.
cluster85	c85:Calcium Signaling and Transcription Regulation	This gene set is primarily involved in calcium-mediated signaling pathways and the regulation of transcription factors, impacting various cellular processes such as muscle contraction, neurotransmitter release, and gene expression.
cluster86	c86:Complement and Coagulation Pathways	This gene list encompasses key components of the complement and coagulation pathways, which are crucial for immune response, inflammation, and blood clotting processes. These pathways interact to maintain homeostasis and protect against infections and tissue damage.
cluster87	c87:DNA Damage Response and Repair Pathways	This collection of genes is primarily involved in the detection, signaling, and repair of DNA damage. These genes play crucial roles in maintaining genomic stability by facilitating processes such as homologous recombination, nucleotide excision repair, and the Fanconi anemia pathway, ensuring proper cell cycle progression and preventing mutations.
cluster88	c88:Cell Cycle Regulation and Checkpoints	This set of genes plays a crucial role in regulating the cell cycle and ensuring proper cell division. They are involved in controlling the progression through different phases of the cell cycle, activating checkpoints, and responding to DNA damage to maintain genomic stability.
cluster89	c89:Apoptosis and Cell Death Regulation	This gene list encompasses key regulators and effectors involved in the apoptosis pathway and cell death processes, including caspases, BCL2 family proteins, and signaling molecules that mediate apoptotic signals and cellular responses to stress.
cluster90	c90:Mitochondrial Metabolic Pathways	This gene set is primarily involved in the tricarboxylic acid (TCA) cycle and related metabolic processes within the mitochondria, playing crucial roles in energy production and metabolic regulation.
cluster91	c91:Cytokine and Chemokine Signaling Network	This gene list represents a complex network of cytokines, chemokines, and their receptors, which are crucial for mediating immune responses, inflammation, and cell communication in various physiological and pathological processes.
cluster92	c92:MAPK Signaling Pathway Components	This list comprises genes primarily involved in the MAPK signaling pathways, which play crucial roles in transducing extracellular signals into cellular responses, affecting processes like cell growth, differentiation, and stress response.
cluster93	c93:Coagulation and Hemostasis Pathways	This set of genes is primarily involved in the processes of blood coagulation and hemostasis, which are critical for preventing excessive bleeding and ensuring proper wound healing. They encode proteins that function in the clotting cascade, platelet adhesion, and fibrinolysis, maintaining vascular integrity and balance between clot formation and dissolution.
cluster94	c94:Signal Transduction Pathways	This gene set is involved in cellular signal transduction processes, mediating responses to external stimuli through G protein-coupled receptors and integrin signaling, ultimately influencing cell migration, proliferation, and survival.
cluster95	c95:Germ Cell Development and Function	This set of genes is primarily involved in the regulation and execution of processes critical for germ cell development, including meiosis, spermatogenesis, and fertilization, ensuring proper formation and function of male gametes.
cluster96	c96:Chromatin Remodeling Complex	This set of genes is primarily associated with the SWI/SNF chromatin remodeling complex, which plays a crucial role in regulating gene expression by altering chromatin structure and facilitating access to DNA for transcriptional machinery.
cluster97	c97:Synaptic Transmission and Plasticity	This set of genes is primarily involved in synaptic transmission and plasticity, encompassing components critical for neurotransmitter release, synaptic vesicle cycling, and signal transduction, which are essential for neuronal communication and adaptive changes in the brain.
cluster98	c98:Muscle Function and Structure	This gene set is primarily involved in the structure, contraction, and metabolism of muscle tissue, encompassing components critical for muscle fiber integrity, energy production, and contractile function.
cluster99	c99:Actin Cytoskeleton Regulation Pathway	This gene set is involved in the regulation and remodeling of the actin cytoskeleton, which is crucial for cellular processes such as movement, division, and signal transduction.
cluster100	c100:Cellular Stress Response Pathways	This gene list encompasses key regulators involved in cellular stress responses, including genes related to apoptosis, inflammation, cell cycle regulation, and metabolic processes, highlighting their roles in maintaining cellular homeostasis and adaptation to environmental changes.
cluster101	c101:Lipid Metabolism and Transport	This gene set is primarily involved in the regulation, transport, and metabolism of lipids, playing crucial roles in lipid homeostasis, cholesterol transport, and cardiovascular health.
cluster102	c102:Synaptic Signaling and Plasticity	This gene set is primarily involved in synaptic signaling and plasticity, encompassing components of neurotransmitter receptors, synaptic scaffolding proteins, and signaling pathways that regulate neuronal communication and adaptability.
cluster103	c103:Bile Acid Metabolism and Transport	Bile acid metabolism and transport involve a network of enzymes and transporters that regulate the synthesis, modification, and movement of bile acids within the liver and intestines, playing a crucial role in lipid digestion and cholesterol homeostasis.
cluster104	c104:Cytokine Signaling Pathway Genes	This set of genes is primarily involved in cytokine signaling pathways, which are crucial for immune system regulation and communication. These pathways mediate responses to cytokines like IL-2, IL-4, and IL-7, influencing cell growth, differentiation, and survival in immune cells.
cluster105	c105:Unfolded Protein Response Pathway	This gene set is primarily involved in the cellular response to endoplasmic reticulum stress, regulating protein folding, and maintaining cellular homeostasis through mechanisms like the unfolded protein response (UPR).
cluster106	c106:Epigenetic Regulation and Signal Transduction	This gene set is involved in the regulation of gene expression through epigenetic modifications and signal transduction pathways, influencing cellular processes such as growth, differentiation, and response to environmental stimuli.
cluster107	c107:G Protein Signaling Pathways	This collection of genes is primarily involved in G protein-coupled receptor (GPCR) signaling pathways, which play a crucial role in transmitting extracellular signals into cellular responses, influencing various physiological processes such as neurotransmission, hormone regulation, and sensory perception.
cluster108	c108:Protein Complex Assembly and Function	This list of genes is predominantly involved in the assembly, regulation, and function of protein complexes, including those related to proteasome activity, signal transduction, and mitochondrial function, highlighting their roles in cellular homeostasis and metabolic processes.
cluster109	c109:Hormone Response and Cell Signaling	This collection of genes is primarily involved in hormone response pathways and cell signaling mechanisms, playing critical roles in cellular communication, growth regulation, and metabolic processes.
cluster110	c110:Inflammatory Response and Immune Signaling	This theme encompasses genes involved in the regulation of inflammation and immune responses, including cytokine production and signaling pathways crucial for host defense and inflammatory processes.
cluster111	c111:Neurodevelopment and Signaling Pathways	This gene set is primarily involved in neurodevelopmental processes and signaling pathways, contributing to the differentiation, growth, and function of neural cells, as well as the regulation of various physiological responses.
cluster112	c112:Mitochondrial Apoptosis and Calcium Signaling	This gene set is primarily involved in the regulation of mitochondrial-mediated apoptosis and calcium signaling pathways, playing crucial roles in cellular energy metabolism, apoptosis, and intracellular calcium homeostasis.
cluster113	c113:DNA Repair and Transcription Machinery	This gene set encompasses key components involved in DNA repair pathways and transcription processes, highlighting the intricate network of proteins that maintain genomic integrity and regulate gene expression.
cluster114	c114:Growth Factor Signaling Pathways	This list of genes encompasses key components involved in growth factor signaling pathways, which regulate cellular processes such as proliferation, differentiation, and survival. These pathways play crucial roles in development and are often implicated in cancer and other diseases when dysregulated.
cluster115	c115:Rho GTPase Signaling Pathway	This list of genes is primarily associated with the regulation of the Rho family of GTPases, which are crucial for various cellular processes including cytoskeletal dynamics, cell migration, and cell cycle progression. These genes encode a variety of proteins such as GTPase activators, effectors, and regulators that modulate Rho GTPase activity and signaling.
cluster116	c116:Alcohol Metabolism Pathways	These genes are involved in the enzymatic processes that metabolize alcohols and aldehydes, playing critical roles in alcohol detoxification and retinoic acid biosynthesis.
cluster117	c117:Lipid Metabolism and Inflammation Pathways	This gene set is involved in the metabolism of lipids and the regulation of inflammatory processes, including the synthesis and signaling of eicosanoids and prostaglandins, which play critical roles in cellular responses to stress and injury.
cluster118	c118:Nucleotide Metabolism and Salvage Pathways	This set of genes is primarily involved in the metabolism and salvage of nucleotides, essential for DNA and RNA synthesis, energy transfer, and cellular signaling. These pathways ensure the efficient recycling and utilization of nucleotides, maintaining cellular homeostasis and supporting various physiological functions.
cluster119	c119:Hedgehog Signaling Pathway and Growth Regulation	This set of genes is primarily involved in the Hedgehog signaling pathway, which plays a crucial role in embryonic development, cell differentiation, and growth regulation. Additionally, it includes genes related to growth factor signaling and bone development.
cluster120	c120:Cell Signaling and Metabolism Regulation	This gene list encompasses key players in cell signaling pathways and metabolic processes, highlighting genes involved in neurotransmission, immune response, and energy regulation, reflecting their roles in maintaining cellular communication and metabolic homeostasis.
cluster121	c121:Neurodevelopment and Signal Transduction	This gene set is involved in neurodevelopmental processes and cellular signal transduction pathways, playing key roles in brain development, synaptic signaling, and cellular responses to external stimuli.
cluster122	c122:Clathrin-Mediated Endocytosis Pathway	These genes are involved in the clathrin-mediated endocytosis pathway, a cellular process crucial for internalizing molecules and receptors from the plasma membrane into the cell, facilitating nutrient uptake, signal transduction, and membrane recycling.
cluster123	c123:Stem Cell Pluripotency Regulators	These genes are crucial in maintaining the self-renewal and pluripotency of stem cells, playing significant roles in early embryonic development and cellular reprogramming.
cluster124	c124:Platelet Function and Hemostasis	This gene list predominantly features genes involved in platelet activation, aggregation, and signaling, which are crucial for blood clotting and maintaining vascular integrity.
cluster125	c125:Smooth Muscle and Vascular Function	This gene set is primarily associated with smooth muscle contraction, vascular development, and regulation of vascular tone, highlighting roles in muscle structure, signaling pathways, and vascular integrity.
cluster126	c126:Sphingolipid Metabolism Pathway	Sphingolipid metabolism involves a series of enzymatic reactions crucial for the synthesis and degradation of sphingolipids, which play key roles in cell structure, signaling, and apoptosis. This pathway includes genes responsible for the conversion of sphingolipids into bioactive molecules that regulate various cellular processes.
cluster127	c127:Leukocyte Adhesion and Migration	This theme encompasses genes involved in the adhesion and migration of leukocytes, crucial processes in immune response and inflammation. These genes encode integrins, selectins, and adhesion molecules that facilitate leukocyte-endothelial interactions and transmigration.
cluster128	c128:Adenylyl Cyclase and Protein Kinase A Signaling Pathway	This theme encompasses genes involved in the adenylyl cyclase-mediated production of cAMP and subsequent activation of Protein Kinase A, crucial for regulating various cellular processes including metabolism, gene expression, and cell growth.
cluster129	c129:Neurotransmitter and Hormone Receptors	This gene list represents a diverse array of receptors involved in neurotransmission and hormonal signaling, playing crucial roles in modulating physiological responses and maintaining homeostasis in the nervous and endocrine systems.
cluster130	c130:Lipid Metabolism and Elongation	These genes are involved in the metabolism and elongation of fatty acids, playing crucial roles in lipid biosynthesis and energy homeostasis.
cluster131	c131:Cell Signaling and Growth Pathways	This theme encompasses genes involved in cellular signaling and growth regulation, including pathways such as MAPK, PI3K-AKT, and receptor tyrosine kinases, which are crucial for cell proliferation, differentiation, and survival.
cluster132	c132:Gene Expression and Protein Synthesis	This list of genes is primarily involved in the processes of gene expression regulation and protein synthesis, including roles in RNA processing, ribosomal function, and translation initiation and elongation. These genes contribute to the cellular machinery that ensures proteins are correctly synthesized and modified, impacting various cellular functions and responses.
cluster133	c133:Kidney and Urogenital Development	This gene set is primarily involved in the development and differentiation of the kidneys and urogenital system, playing crucial roles in embryonic tissue patterning, organogenesis, and signaling pathways essential for proper morphogenesis.
cluster134	c134:Gene Regulatory Networks	This list of genes is involved in various cellular processes, including transcription regulation, signal transduction, and protein modification, highlighting their collective role in maintaining cellular homeostasis and responding to environmental changes.
cluster135	c135:Neurodevelopment and Signal Transduction	This gene set is primarily involved in neurodevelopmental processes and signal transduction pathways, playing crucial roles in brain development, synaptic function, and cellular communication.
cluster136	c136:Tumor Suppression and Stress Response	This gene set primarily involves pathways related to tumor suppression, cell cycle regulation, apoptosis, and cellular responses to stress, highlighting the critical roles of these genes in maintaining genomic stability and preventing cancer progression.
cluster137	c137:Cytoskeletal Dynamics and Regulation	This gene set is involved in the regulation of cytoskeletal dynamics, influencing cell shape, motility, and signaling pathways through the modulation of actin-myosin interactions and Rho GTPase signaling.
cluster138	c138:Gene Regulation and Silencing	This group of genes is primarily involved in the regulation of gene expression and silencing, playing crucial roles in processes such as RNA interference, chromatin remodeling, and transcriptional repression.
cluster139	c139:Centrosome and Microtubule Dynamics	This set of genes is primarily involved in the regulation and function of centrosomes and microtubules, which are crucial for cell division, intracellular transport, and maintaining cellular structure. These genes play key roles in processes such as spindle assembly, chromosome segregation, and the stabilization of microtubule networks.
cluster140	c140:Cell Adhesion and Signaling Pathways	This gene set is involved in cell-cell adhesion and signal transduction processes, playing crucial roles in maintaining cellular structure and communication, as well as regulating pathways that control cell growth and movement.
cluster141	c141:MAPK Signaling and Regulation	This gene set encompasses components of the MAPK signaling pathway and its regulation, including protein phosphatases and kinases, which play critical roles in cell growth, differentiation, and stress responses.
cluster142	c142:Hypoxia and Angiogenesis Regulation	These genes are involved in the cellular response to low oxygen levels (hypoxia) and the regulation of blood vessel formation (angiogenesis), playing critical roles in processes such as tumor growth and wound healing.
cluster143	c143:Circadian Rhythm Regulation	These genes are integral components of the circadian clock, governing the physiological and behavioral rhythms in response to the 24-hour light-dark cycle. They interact in feedback loops to maintain the timing and stability of circadian rhythms in organisms.
cluster144	c144:Cytotoxic Lymphocyte Activation and Function	This gene set is primarily involved in the activation, signaling, and effector functions of cytotoxic lymphocytes, such as natural killer (NK) cells and cytotoxic T lymphocytes (CTLs), which play crucial roles in immune defense against infected and malignant cells.
cluster145	c145:Metabolic Regulation and Gene Expression Control	This gene set is involved in the regulation of metabolic processes and transcriptional control, highlighting pathways related to energy homeostasis, lipid metabolism, and the modulation of gene expression through nuclear receptors and coactivators.
cluster146	c146:Gene Regulation and Cellular Processes	This collection of genes is involved in various cellular processes, including gene regulation, signal transduction, and metabolic pathways. They play critical roles in maintaining cellular homeostasis and responding to environmental changes.
cluster147	c147:Plasma Cell Function and Protein Folding	This gene list is primarily associated with the function and maintenance of plasma cells, focusing on protein folding and processing within the endoplasmic reticulum, as well as immunoglobulin production and secretion.
cluster148	c148:Cell Cycle Regulation and Tumor Suppression	These genes are involved in controlling cell cycle progression and play roles in tumor suppression by regulating cell growth, apoptosis, and response to DNA damage.
cluster149	c149:Calcium Signaling and Homeostasis	This set of genes is primarily involved in the regulation of calcium ion transport and signaling pathways, which are critical for various cellular processes including muscle contraction, neurotransmitter release, and cell proliferation.
cluster150	c150:DNA Damage Response and Cell Cycle Regulation	This gene list encompasses key players involved in the detection and repair of DNA damage, as well as the regulation of cell cycle progression, ensuring genomic stability and preventing tumorigenesis.
cluster151	c151:Hormone-Responsive Breast Cancer Markers	This gene list predominantly features markers and regulators associated with hormone-responsive breast cancer, including estrogen receptor signaling, cell proliferation, and differentiation pathways. These genes play crucial roles in the molecular characterization and therapeutic targeting of breast cancer subtypes.
cluster152	c152:T Cell Activation and Signaling	This gene set is primarily involved in the activation, signaling, and regulation of T cells, playing crucial roles in immune response modulation, cytokine signaling, and cell-cell interactions essential for adaptive immunity.
cluster153	c153:Intracellular Vesicle Transport	This theme encompasses genes involved in the regulation and facilitation of vesicle-mediated transport within cells, including the trafficking of proteins and lipids between various organelles and the plasma membrane, crucial for maintaining cellular homeostasis and function.
cluster154	c154:Cell Death and Inflammation Pathways	This gene set is involved in regulating apoptosis, necroptosis, and inflammatory responses, playing crucial roles in immune signaling and cell survival mechanisms.
cluster155	c155:Vascular and Smooth Muscle Function	This gene set is associated with the regulation of vascular development, smooth muscle contraction, and cellular signaling pathways involved in maintaining vascular integrity and function.
cluster156	c156:Adipose Tissue Metabolism and Regulation	This gene set is primarily involved in the metabolic processes and regulatory mechanisms of adipose tissue, including lipid metabolism, energy homeostasis, and adipocyte differentiation.
cluster157	c157:Signal Transduction Pathways	This set of genes is involved in key signal transduction pathways that regulate cellular processes such as growth, differentiation, and response to external stimuli, playing critical roles in cell communication and function.
cluster158	c158:Calcium Signaling and Transcription Regulation	This gene set is primarily involved in calcium signaling pathways and transcription regulation, influencing cellular processes such as gene expression, cell growth, and differentiation through interactions with calcium/calmodulin-dependent proteins and nuclear factors.
cluster159	c159:Translation and Signaling Pathways	This gene list primarily involves components of the eukaryotic translation initiation machinery and key signaling pathways, including PI3K/AKT/mTOR, which regulate protein synthesis, cell growth, and survival.
cluster160	c160:Inflammasome and Apoptosis Regulation	This gene set is primarily involved in the regulation of inflammasome activation and apoptosis, playing a crucial role in the body's immune response and inflammatory processes. These genes contribute to the detection of pathogens, the activation of inflammatory cytokines, and the initiation of programmed cell death.
cluster161	c161:Mucin and Glycosylation Pathways	This gene list predominantly features mucins and enzymes involved in glycosylation processes, highlighting their roles in cellular signaling, adhesion, and extracellular matrix organization. These genes are critical for maintaining epithelial barrier functions and modulating cellular interactions in various physiological and pathological contexts.
cluster162	c162:Epigenetic Regulation and Transcription Control	This list of genes is primarily involved in the regulation of gene expression through epigenetic modifications and transcription factor activity, influencing chromatin structure and gene transcription in various cellular processes.
cluster163	c163:Extracellular Matrix Remodeling and Regulation	This gene set is primarily involved in the structural organization, remodeling, and regulation of the extracellular matrix, influencing cell adhesion, migration, and signaling processes critical for tissue development and repair.
cluster164	c164:Hematopoietic Stem Cell Regulation	This gene set is associated with the regulation and maintenance of hematopoietic stem cells, influencing processes such as cell differentiation, proliferation, and survival in the hematopoietic system.
cluster165	c165:Cell Adhesion and Junction Dynamics	This gene list encompasses components involved in cell adhesion, tight junctions, and cytoskeletal interactions, highlighting their roles in maintaining cellular integrity, communication, and tissue architecture.
cluster166	c166:Vascular and Endothelial Function Genes	This list comprises genes primarily associated with vascular development, endothelial cell function, and angiogenesis, highlighting their roles in blood vessel formation, maintenance, and signaling pathways critical for vascular homeostasis.
cluster167	c167:Signal Transduction Pathways	This gene list is primarily involved in various signal transduction pathways, including the JAK-STAT, PI3K-AKT, and MAPK pathways, which are crucial for regulating cell growth, differentiation, and survival.
cluster168	c168:Cell Signaling and Gene Regulation	This gene set encompasses a diverse array of proteins involved in cell signaling pathways, transcriptional regulation, and metabolic processes, highlighting their roles in cellular communication, growth, and response to environmental stimuli.
cluster169	c169:Cellular Signaling and Cytoskeletal Dynamics	This gene list encompasses key players in cellular signaling pathways and cytoskeletal organization, highlighting their roles in cell communication, movement, and structural integrity. These genes are involved in processes such as signal transduction, actin filament assembly, and cellular responses to external stimuli, crucial for maintaining cellular function and adaptability.
cluster170	c170:RNA Processing and Regulation	This gene list predominantly involves components associated with RNA splicing, processing, and regulation, highlighting their roles in post-transcriptional modification and gene expression control.
cluster171	c171:Steroid Biosynthesis and Metabolism	This set of genes is primarily involved in the biosynthesis and metabolism of steroids, encompassing enzymes and proteins that facilitate the conversion of cholesterol into various steroid hormones and their subsequent modifications.
cluster172	c172:Signal Transduction Pathways	This gene list encompasses key components of signal transduction pathways, including receptor tyrosine kinases, GTPases, and downstream effectors, which are crucial for cellular responses to external stimuli and regulation of processes such as cell growth, survival, and differentiation.
cluster173	c173:Antiviral Interferon-Stimulated Genes (ISGs)	This gene set is predominantly composed of interferon-stimulated genes that play crucial roles in the innate immune response, particularly in antiviral defense mechanisms by inhibiting viral replication and modulating immune signaling pathways.
cluster174	c174:Mitochondrial and Cellular Metabolism	This gene list predominantly features components involved in mitochondrial function, energy production, and cellular metabolism, highlighting their roles in ATP synthesis, electron transport chain, and metabolic regulation.
cluster175	c175:Wnt/β-Catenin Signaling Pathway	This collection of genes is primarily involved in the Wnt/β-catenin signaling pathway, which plays a crucial role in regulating cell proliferation, differentiation, and embryonic development, and its dysregulation is often linked to cancer and other diseases.
cluster176	c176:Endocrine and Neuroendocrine Regulation	This gene list is associated with the regulation of hormone secretion and neuroendocrine signaling, highlighting roles in neuropeptide processing, neurotransmitter activity, and endocrine gland function.
cluster177	c177:Cellular Proliferation and Protein Synthesis	This gene set is primarily involved in cellular proliferation, regulation of the cell cycle, and protein synthesis, highlighting key processes such as DNA replication, translation, and ribosomal function essential for cell growth and division.
cluster178	c178:SUMOylation and Transcription Regulation	This gene set is primarily involved in the SUMOylation pathway, which is crucial for post-translational modification, and includes genes that regulate transcription factors and chromatin remodeling, influencing gene expression and cellular processes.
cluster179	c179:Glutathione Metabolism and Detoxification	This theme encompasses genes involved in the metabolism and detoxification processes mediated by glutathione, a critical antioxidant that protects cells from oxidative stress and toxic compounds.
cluster180	c180:Vitamin and Cofactor Metabolism	This gene set is primarily involved in the metabolism and transport of vitamins and cofactors, which are essential for numerous biochemical pathways, including energy production, DNA synthesis, and cellular repair. These genes play crucial roles in the absorption, conversion, and utilization of vitamins such as B12, folate, and biotin, as well as the synthesis of coenzymes necessary for metabolic functions.
cluster181	c181:Mitotic Checkpoint Regulation	This gene set is involved in the regulation of the mitotic checkpoint, ensuring accurate chromosome segregation during cell division by controlling the activity of the anaphase-promoting complex and spindle assembly checkpoint proteins.
cluster182	c182:mTOR Signaling Pathway Components	This list comprises key genes involved in the mTOR signaling pathway, which regulates cell growth, proliferation, metabolism, and survival in response to nutrient availability and other environmental cues.
cluster183	c183:TGF-beta Signaling Pathway	This gene list primarily encompasses components and regulators of the TGF-beta signaling pathway, which is crucial for controlling cell growth, differentiation, and immune responses.
cluster184	c184:DNA Repair and Recombination Pathway	These genes are primarily involved in the non-homologous end joining (NHEJ) pathway, a critical mechanism for repairing double-strand breaks in DNA and maintaining genomic stability.
cluster185	c185:Neuronal Signaling and Synaptic Function	This gene set is primarily involved in neuronal signaling, synaptic vesicle cycling, and neurotransmitter release, playing crucial roles in brain function and neurodevelopment.
cluster186	c186:Immune Response and Inflammation Pathways	This gene set is primarily involved in immune system regulation, inflammatory response, and cellular signaling. It includes genes related to cytokine signaling, cell surface receptors, and transcription factors that play crucial roles in immune cell activation, differentiation, and response to pathogens.
cluster187	c187:Signal Transduction in Growth and Metabolism	This set of genes is involved in signal transduction pathways that regulate cell growth, proliferation, and metabolism, primarily mediated through cytokine and hormone signaling such as the JAK-STAT, PI3K-AKT, and MAPK pathways. These pathways are crucial for cellular responses to external signals, influencing processes like hematopoiesis, immune response, and metabolic regulation.
cluster188	c188:Kynurenine Pathway and NAD+ Metabolism	This set of genes is primarily involved in the kynurenine pathway, which is crucial for the catabolism of tryptophan, and the synthesis and regulation of NAD+, a vital coenzyme in cellular metabolism and energy production.
cluster189	c189:Ubiquitin-Mediated Inflammatory Signaling	Ubiquitin-mediated inflammatory signaling involves the regulation of immune responses through the ubiquitination and activation of key signaling molecules, ultimately leading to the activation of NF-kB and MAPK pathways, which are crucial for inflammation and immune response.
cluster190	c190:Neurotransmitter Metabolism and Regulation	This gene set is primarily involved in the synthesis, degradation, and regulation of neurotransmitters, playing crucial roles in neural communication, mood regulation, and metabolic processes.
cluster191	c191:Epithelial and Immune Regulation	This gene list highlights the interplay between epithelial cell differentiation and immune response, featuring key genes involved in keratinization, immune signaling, and cellular adhesion, which are crucial for maintaining tissue integrity and responding to environmental stimuli.
cluster192	c192:Methionine and Sulfur Metabolism Pathways	This set of genes is primarily involved in the metabolism of methionine and sulfur-containing compounds, playing critical roles in methylation processes, transsulfuration pathways, and cellular detoxification.
cluster193	c193:Metabolic Regulation and Hormonal Control	This theme encompasses genes involved in the regulation of metabolism, hormone secretion, and signaling pathways that influence energy homeostasis, appetite, and glucose metabolism.
cluster194	c194:Signal Transduction and Inflammatory Response	This collection of genes is primarily involved in signaling pathways that regulate cellular responses to stress, inflammation, and immune challenges, including the MAPK and NF-kB pathways, which are crucial for mediating inflammatory and stress responses.
cluster195	c195:Innate Immunity and Inflammatory Response	This gene set is primarily involved in the innate immune system, focusing on pathogen recognition and the subsequent inflammatory response, highlighting pathways like Toll-like receptor signaling and cytokine production.
cluster196	c196:Gene Expression and Regulation	This collection of genes is primarily involved in the regulation of gene expression, including transcription, RNA processing, and protein modification, highlighting their roles in cellular homeostasis and response to environmental changes.
cluster197	c197:Cellular Stress Response and Signal Transduction	This gene set encompasses key players in cellular stress response mechanisms and signal transduction pathways, including genes involved in apoptosis, immune response, and cellular communication, highlighting their roles in maintaining cellular homeostasis and responding to external stimuli.
cluster198	c198:Pancreatic Development and Function	This gene set is involved in the development, differentiation, and function of pancreatic cells, particularly in the regulation of insulin production and glucose metabolism, which are critical for maintaining blood sugar homeostasis.
cluster199	c199:Hematopoiesis and Transport Mechanisms	This gene set includes key regulators of blood cell development and differentiation, such as RUNX1 and CBFB, along with genes involved in organic cation transport, like SLC22A1, SLC22A2, and SLC22A3, highlighting their roles in cellular transport and metabolism.
cluster200	c200:Innate Immune Signaling Pathways	This gene set is involved in the detection and response to viral infections through innate immune signaling. It includes key components of pathways such as the Toll-like receptor (TLR) and RIG-I-like receptor (RLR) pathways, which activate transcription factors and lead to the production of type I interferons and pro-inflammatory cytokines.
cluster201	c201:Neural Development and Function	This gene set is primarily involved in neural development, signaling, and maintenance, encompassing roles in cell adhesion, synaptic transmission, and neuroprotection, which are crucial for proper brain function and response to neural injury.
cluster202	c202:Signal Transduction Pathways	This gene list encompasses key components involved in cellular signal transduction, particularly focusing on pathways that regulate cell growth, survival, and differentiation, such as the PI3K/AKT and MAPK/ERK pathways.
cluster203	c203:Glycosylation Enzymes and Blood Group Antigens	This list comprises genes primarily involved in glycosylation processes, including glycosyltransferases and sulfotransferases, which play crucial roles in modifying proteins and lipids, as well as determining blood group antigens.
cluster204	c204:Oxidative Stress Response Pathway	This set of genes is primarily involved in the cellular response to oxidative stress, regulating antioxidant defense mechanisms and detoxification processes to maintain cellular redox homeostasis.
cluster205	c205:Neuronal Development and Function	This gene list is primarily associated with neuronal development, synaptic transmission, and neuroplasticity, highlighting roles in neurotransmitter regulation, synaptic structure, and neural signaling pathways.
cluster206	c206:Nuclear Receptor Signaling Pathways	This set of genes is primarily involved in the regulation of various physiological processes through nuclear receptor signaling, impacting metabolism, development, and homeostasis by modulating gene expression in response to hormonal and nutritional signals.
cluster207	c207:Protein Glycosylation and Modification	This collection of genes is primarily involved in the processes of protein glycosylation and post-translational modifications, which are crucial for protein folding, stability, and function in cellular pathways.
cluster208	c208:Extracellular Matrix Regulation	These genes are primarily involved in the composition, organization, and remodeling of the extracellular matrix, playing crucial roles in tissue structure, cell signaling, and wound healing processes.
cluster209	c209:Nitric Oxide Signaling Pathway	This theme encompasses genes involved in the synthesis, regulation, and signaling of nitric oxide, a critical molecule in vascular homeostasis, neurotransmission, and immune response.
cluster210	c210:Vacuolar ATPase Complex Function	Vacuolar ATPase (V-ATPase) is a multi-subunit enzyme complex responsible for acidifying intracellular compartments, which is crucial for processes such as protein degradation, neurotransmitter release, and ion homeostasis. The genes listed encode various subunits of the V-ATPase complex, highlighting their role in cellular pH regulation and membrane trafficking.
cluster211	c211:Autophagy and Lysosomal Pathway	This gene set is involved in the regulation of autophagy and lysosomal trafficking, essential processes for cellular homeostasis, degradation of damaged organelles, and response to cellular stress.
cluster212	c212:Amino Acid and Nitrogen Metabolism	This gene set is involved in the metabolic pathways of amino acids and the urea cycle, playing critical roles in nitrogen processing, energy production, and neurotransmitter regulation.
cluster213	c213:Apoptosis and Cell Survival Pathways	This gene set encompasses key regulators and effectors involved in apoptosis and cell survival, highlighting the intricate balance between pro-apoptotic and anti-apoptotic signals that determine cell fate.
cluster214	c214:Inflammation and Cellular Response Pathways	This gene set is primarily involved in the regulation of inflammation, cellular stress responses, and tissue remodeling processes, highlighting their roles in immune signaling and cellular adaptation to environmental changes.
cluster215	c215:Lipid Metabolism and Signaling	This gene set is primarily involved in the metabolism and signaling of lipids, encompassing enzymes and proteins that regulate phospholipid biosynthesis, modification, and degradation, essential for cellular membrane dynamics and signaling pathways.
cluster216	c216:Peroxisomal Metabolism and Function	This gene set is primarily involved in the various metabolic processes and functions associated with peroxisomes, including fatty acid oxidation, lipid metabolism, and reactive oxygen species detoxification, highlighting their critical role in cellular homeostasis and energy production.
cluster217	c217:Transporter Genes Network	This list comprises genes encoding solute carrier (SLC) proteins, which are involved in the transport of a wide variety of substrates across cellular membranes, including ions, metabolites, and nutrients, playing crucial roles in cellular homeostasis and metabolism.
cluster218	c218:Energy Metabolism and Regulation	This group of genes is primarily involved in the regulation of energy metabolism, including pathways related to AMPK signaling, lipid metabolism, and insulin signaling, which are crucial for maintaining energy homeostasis and metabolic health.
cluster219	c219:Cytochrome P450 and Arachidonic Acid Metabolism	This gene set primarily involves cytochrome P450 enzymes and related pathways, crucial for drug metabolism and the biotransformation of arachidonic acid, influencing inflammation and other physiological processes.
cluster220	c220:Autophagy Regulation Pathway	This gene set is involved in the regulation and execution of autophagy, a cellular process for degrading and recycling cytoplasmic components, crucial for maintaining cellular homeostasis and responding to stress.
cluster221	c221:Inflammation and Cell Signaling	This gene set is primarily involved in inflammatory responses and cell signaling pathways, playing crucial roles in immune regulation, cellular communication, and apoptosis.
cluster222	c222:Lipid Metabolism and Synthesis Pathways	This gene set is involved in the regulation and synthesis of lipids and phospholipids, crucial for energy storage, membrane structure, and signaling processes within cells.
cluster223	c223:Neural Development and Myelination	This gene set is primarily involved in the development, differentiation, and myelination of neural cells, highlighting roles in cell adhesion, signaling, and structural integrity essential for proper nervous system function.
cluster224	c224:Placental and Pregnancy-Related Genes	This list encompasses genes primarily involved in placental development, function, and maternal-fetal interactions during pregnancy, highlighting their roles in hormone regulation, immune modulation, and cellular growth processes essential for successful gestation.
cluster225	c225:MicroRNA Regulation in Gene Expression	This list of genes highlights the role of microRNAs (miRNAs) and their target genes in regulating various biological processes, including cell differentiation, proliferation, and apoptosis. These miRNAs interact with key signaling pathways and transcription factors, influencing gene expression and cellular functions.
cluster226	c226:Signal Transduction and Cellular Response	This gene set is primarily involved in signal transduction pathways that regulate cellular responses to external stimuli, including cell growth, differentiation, and immune responses.
cluster227	c227:Phosphoinositide Signaling Pathway	This list of genes is primarily involved in the regulation and signaling of phosphoinositides, which are crucial lipid molecules that play key roles in cellular processes such as membrane trafficking, signal transduction, and cytoskeletal dynamics.
cluster228	c228:Cellular Signaling and Transport Networks	This gene set is involved in diverse cellular processes including signaling pathways, intracellular transport, and protein ubiquitination, which are crucial for maintaining cellular homeostasis and responding to environmental stimuli.
cluster229	c229:T-Cell Receptor Signaling Pathway	This gene list represents key components involved in T-cell receptor signaling, a critical pathway for T-cell activation, differentiation, and immune response regulation. These genes encode proteins that mediate signal transduction, leading to various cellular responses essential for adaptive immunity.
cluster230	c230:Gene Expression in Cellular Processes	This collection of genes is involved in various cellular processes, including signal transduction, cell adhesion, metabolism, and immune response, highlighting their roles in maintaining cellular function and homeostasis.
cluster231	c231:Lysosomal and Glycosphingolipid Metabolism	This gene list encompasses key players in lysosomal function and glycosphingolipid metabolism, highlighting enzymes and transporters involved in the breakdown and synthesis of complex lipids and glycoproteins, crucial for cellular homeostasis and signaling.
cluster232	c232:Bone Morphogenetic Protein Signaling Pathway	This group of genes is primarily involved in the bone morphogenetic protein (BMP) signaling pathway, which plays a crucial role in bone and cartilage development, as well as in various cellular processes such as growth, differentiation, and apoptosis.
cluster233	c233:Extracellular Matrix and Signal Regulation	This gene set is primarily involved in the structural composition and remodeling of the extracellular matrix, as well as the regulation of cell signaling pathways that influence cellular growth, differentiation, and response to environmental stimuli.
cluster234	c234:Axon Guidance and Cell Migration	This gene set is involved in axon guidance and cell migration processes, playing critical roles in neuronal development and cellular signaling pathways that direct cell movement and positioning.
cluster235	c235:Cellular Stress Response Pathways	This gene set is involved in various cellular stress response mechanisms, including apoptosis, inflammation, and cell cycle regulation, highlighting their roles in maintaining cellular homeostasis and responding to environmental challenges.
cluster236	c236:Macrophage Activation and Inflammation	This gene list is primarily associated with macrophage activation and inflammatory responses, highlighting roles in immune signaling, phagocytosis, and tissue remodeling. These genes are involved in processes such as antigen presentation, cytokine production, and cellular stress responses, contributing to the body's defense mechanisms against pathogens and tissue damage.
cluster237	c237:Pancreatic Enzyme and Digestion Pathways	This gene set primarily involves enzymes and proteins associated with the digestion and absorption processes in the pancreas, including those responsible for breaking down carbohydrates, proteins, and lipids, as well as regulatory elements involved in digestive enzyme secretion.
cluster238	c238:Phosphoinositide Metabolism in Autophagy	These genes are involved in the regulation of phosphoinositide metabolism, which plays a crucial role in the autophagy pathway, a cellular process essential for degrading and recycling cellular components.
cluster239	c239:Signal Transduction and Regulation	This gene set is primarily involved in cellular signaling pathways and regulatory processes, influencing cell communication, growth, and differentiation through various molecular interactions and modifications.
cluster240	c240:Chaperone-Mediated Protein Folding and Regulation	This set of genes is primarily involved in protein folding, stability, and regulation, featuring molecular chaperones like CCT and HSP90, as well as genes involved in transcriptional regulation and cellular stress responses.
cluster241	c241:Liver Metabolism and Enzyme Activity	This gene set is primarily involved in metabolic processes and enzyme regulation within the liver, including pathways related to lipid metabolism, detoxification, and hormone synthesis.
cluster242	c242:Metabolic and Inflammatory Pathways	This gene list encompasses various genes involved in metabolic regulation, inflammation, and cellular signaling processes, highlighting their roles in tissue remodeling, immune responses, and metabolic homeostasis.
cluster243	c243:Renin-Angiotensin System Regulation	This theme encompasses genes involved in the regulation and modulation of the renin-angiotensin system, which plays a crucial role in blood pressure control, electrolyte balance, and systemic vascular resistance.
cluster244	c244:Metabolic and Immune Regulation	This gene list encompasses a range of genes involved in metabolic processes, cellular growth, and immune responses, highlighting their roles in lipid metabolism, cell cycle regulation, and the body's defense mechanisms against pathogens.
cluster245	c245:Hippo Signaling Pathway Regulators	This list of genes primarily involves components of the Hippo signaling pathway, which plays a crucial role in regulating cell growth, apoptosis, and organ size by controlling the activity of transcriptional co-activators like YAP1 and WWTR1.
cluster246	c246:Homeobox and Signal Regulation Genes	This list predominantly features homeobox genes, which play crucial roles in regulating patterns of anatomical development, along with genes involved in signaling pathways and cellular communication, reflecting a theme of developmental and regulatory processes.
cluster247	c247:Inflammatory and Immune Response Regulation	This gene set is primarily involved in the regulation of inflammatory and immune responses, including cytokine signaling, leukocyte activation, and cellular stress responses, which are crucial for maintaining homeostasis and responding to pathogenic challenges.
cluster248	c248:Calcium Channel Subunits	This list comprises genes encoding various subunits of voltage-gated calcium channels, which are crucial for calcium ion transport across cell membranes, impacting muscle contraction, neurotransmitter release, and gene expression.
cluster249	c249:Signal Transduction Pathways	This gene list encompasses key components involved in signal transduction pathways, including protein kinases, phosphatases, and G-proteins, which play crucial roles in cellular communication, response to external stimuli, and regulation of various physiological processes.
cluster250	c250:Lung Surfactant and Respiratory Function	This gene set is primarily associated with the production and regulation of pulmonary surfactant, crucial for lung function and respiratory health. It includes genes involved in surfactant protein synthesis, lipid transport, and alveolar homeostasis, highlighting their importance in respiratory physiology and potential implications in pulmonary diseases.
cluster251	c251:RNA Processing and Splicing Machinery	This set of genes is primarily involved in the complex processes of RNA splicing and processing, which are critical for the maturation of pre-mRNA into functional mRNA. These genes encode components of the spliceosome and associated factors that ensure accurate and efficient RNA modification and regulation.
cluster252	c252:TNF Signaling and Apoptosis Regulation	This gene list is primarily involved in the TNF signaling pathway, which plays a critical role in inflammation, cell survival, and apoptosis. These genes regulate key processes such as NF-kB activation, MAPK signaling, and programmed cell death, contributing to cellular responses to stress and immune challenges.
cluster253	c253:Immune Response and Inflammation	This gene set predominantly involves genes associated with immune response regulation, antiviral defense mechanisms, and inflammatory processes, highlighting their roles in pathogen recognition, cytokine signaling, and cellular stress responses.
cluster254	c254:Signal Transduction Pathways	This list of genes primarily involves key players in signal transduction pathways, which are critical for cellular communication, growth, differentiation, and response to external stimuli. These genes encode proteins that participate in various signaling cascades, including MAPK, PI3K/AKT, and JAK/STAT pathways, influencing cell survival, proliferation, and apoptosis.
cluster255	c255:Interferon-Stimulated Immune Response Genes	This gene set is primarily involved in the immune response to viral infections, characterized by the activation of interferon-stimulated genes (ISGs) that enhance antiviral defense mechanisms and modulate inflammation.
cluster256	c256:Immune Signaling and Cancer Pathways	This gene set encompasses key players in immune cell signaling and cancer-related pathways, highlighting roles in cell proliferation, survival, and immune response modulation. These genes are involved in signaling cascades critical for immune cell activation and oncogenic transformation, providing insights into therapeutic targets for immune-related disorders and cancer.
cluster257	c257:Signal Transduction Pathways	This collection of genes is primarily involved in signal transduction pathways, regulating cellular responses to external stimuli through cascades like PI3K/AKT, MAPK, and NF-kB, which are crucial for cell growth, survival, and differentiation.
cluster258	c258:Carbohydrate Metabolism Pathways	This set of genes is primarily involved in various pathways of carbohydrate metabolism, including glycolysis, gluconeogenesis, and the pentose phosphate pathway, playing critical roles in energy production and the conversion of sugars within the cell.
cluster259	c259:RNA Processing and Stress Response	This gene set is primarily involved in RNA processing, including degradation and stabilization, with a focus on the exosome complex and mRNA decay pathways. Additionally, several genes are linked to cellular stress response mechanisms, highlighting their roles in maintaining cellular homeostasis under stress conditions.
cluster260	c260:Cellular Stress Response and Regulation	This gene set is involved in cellular stress responses, including DNA damage repair, apoptosis, and cell cycle regulation, highlighting pathways that maintain cellular homeostasis and prevent tumorigenesis.
cluster261	c261:Cell Signaling and Regulation	This collection of genes is predominantly involved in cellular signaling pathways and regulatory processes, influencing immune responses, cell growth, apoptosis, and metabolic functions.
cluster262	c262:Immune Response and Inflammation	This gene set is primarily involved in immune system processes, including cell signaling, antigen presentation, and inflammatory responses, highlighting their roles in immune cell activation, migration, and interaction.
cluster263	c263:Oxidative Stress and Inflammation Pathways	This gene list encompasses key players in oxidative stress response, antioxidant defense, and inflammatory pathways, highlighting their roles in cellular protection and immune regulation.
cluster264	c264:Cytochrome P450 and Related Genes	This list encompasses genes primarily involved in the cytochrome P450 enzyme system, which is crucial for drug metabolism, synthesis of cholesterol, steroids, and other lipids, as well as various biochemical pathways related to xenobiotic and endogenous compound processing.
cluster265	c265:Neurodevelopment and Signal Transduction	This gene set predominantly involves pathways and processes related to neural development, cellular signaling, and regulation, including roles in cell differentiation, proliferation, and apoptosis, which are critical for both normal development and disease states.
cluster266	c266:Cellular Stress Response Pathways	This gene set is associated with cellular mechanisms that regulate stress responses, apoptosis, and cell survival, highlighting pathways involved in signal transduction, cell cycle regulation, and apoptosis.
cluster267	c267:Folate and One-Carbon Metabolism Pathway	This gene set is involved in the folate-mediated one-carbon metabolism pathway, which plays a critical role in nucleotide synthesis, amino acid metabolism, and methylation processes essential for cellular growth and function.
cluster268	c268:Oligodendrocyte and Myelin Biology	This gene set is primarily associated with oligodendrocyte development and myelin sheath formation, highlighting key processes in neural cell differentiation and the maintenance of nervous system integrity.
cluster269	c269:Cellular Signaling and Response	This gene list represents key components involved in cellular signaling pathways and responses, including inflammation, apoptosis, and cell proliferation, highlighting their roles in maintaining cellular homeostasis and response to external stimuli.
cluster270	c270:Cytochrome c Oxidase Complex Genes	This list comprises genes encoding subunits of cytochrome c oxidase, the terminal enzyme of the mitochondrial electron transport chain, crucial for ATP production through oxidative phosphorylation.
cluster271	c271:Glycogen Metabolism and Regulation	This set of genes is primarily involved in the synthesis, breakdown, and regulation of glycogen, a key energy storage molecule in animals. They play crucial roles in maintaining glucose homeostasis and are implicated in various metabolic disorders.
cluster272	c272:PI3K/AKT Signaling Pathway	The listed genes are primarily involved in the PI3K/AKT signaling pathway, which plays a crucial role in regulating cell growth, survival, and metabolism. This pathway is often implicated in cancer and other diseases due to its influence on cellular processes.
cluster273	c273:Iron Metabolism and Homeostasis	This set of genes is primarily involved in the regulation, transport, and storage of iron within the body, playing crucial roles in maintaining iron homeostasis and facilitating its metabolic processes.
cluster274	c274:Gene Expression and Cellular Processes	This set of genes is involved in various cellular processes including signal transduction, gene expression regulation, and metabolic pathways. They play critical roles in maintaining cellular homeostasis, immune response, and structural integrity.
cluster275	c275:T-Cell Activation Pathway	This gene set is involved in the activation and signaling processes of T-cells, crucial for adaptive immune responses, including antigen recognition, signal transduction, and subsequent immune activation.
cluster276	c276:Ciliary Function and Structure Genes	Central to the formation and function of motile and non-motile cilia, these genes play crucial roles in ciliary movement, signaling, and structural integrity, impacting processes like cellular motility and sensory perception.
cluster277	c277:Pyruvate Metabolism Regulation	These genes are involved in the regulation and enzymatic processes of pyruvate metabolism, playing critical roles in energy production and metabolic homeostasis through the modulation of the pyruvate dehydrogenase complex and related pathways.
cluster278	c278:Cell Division Regulation	This set of genes is primarily involved in the regulation of cell division processes, including mitosis and cytokinesis, playing crucial roles in chromosome segregation, spindle assembly, and the regulation of mitotic kinases.
cluster279	c279:Lipid Metabolism and Energy Regulation	This gene set predominantly involves pathways related to lipid metabolism, energy production, and cellular response to metabolic changes, highlighting their roles in maintaining energy homeostasis and metabolic health.
cluster280	c280:MET Signaling Pathway	The listed genes are key components of the MET signaling pathway, which is crucial for cellular processes such as growth, survival, and motility, often implicated in cancer development and progression.
cluster281	c281:Neuronal Development and Signaling	This gene set is primarily involved in neuronal development, migration, and signaling pathways, playing crucial roles in processes such as synaptic plasticity, axonal guidance, and neurogenesis.
cluster282	c282:Extracellular Matrix and Angiogenesis	This gene set is primarily involved in the regulation and remodeling of the extracellular matrix, along with promoting angiogenesis and tissue repair processes. These genes play critical roles in cellular adhesion, migration, and response to injury, contributing to tissue homeostasis and pathological conditions such as cancer and fibrosis.
cluster283	c283:Protein Kinase and Motor Complexes	This theme encompasses genes involved in protein kinase signaling and intracellular transport, highlighting their roles in cellular processes such as phosphorylation and motor protein-driven cargo movement.
cluster284	c284:Thyroid and Pituitary Hormone Regulation	This set of genes is primarily involved in the synthesis and regulation of thyroid and pituitary hormones, playing crucial roles in metabolic processes and reproductive function.
cluster285	c285:Aminoacyl-tRNA Synthetases and Related Genes	This list primarily consists of aminoacyl-tRNA synthetases, which are crucial for protein synthesis by attaching amino acids to their corresponding tRNA molecules. Additionally, it includes genes involved in amino acid transport and metabolism, reflecting their essential roles in cellular protein production and homeostasis.
cluster286	c286:Gene Regulation and Signaling Pathways	This collection of genes is involved in various biological processes, including gene regulation, cellular signaling, and metabolic pathways, highlighting their roles in maintaining cellular homeostasis and responding to environmental stimuli.
cluster287	c287:Phototransduction and Retinoid Cycle Genes	This set of genes is primarily involved in the phototransduction pathway and the retinoid cycle, crucial processes for visual function. They play key roles in the conversion of light into electrical signals in the retina and in the regeneration of visual pigments.
cluster288	c288:Ciliopathy and Intraflagellar Transport Genes	Critical genes involved in the structure and function of cilia, including intraflagellar transport and associated ciliopathies, which are disorders arising from ciliary dysfunction affecting multiple organ systems.
cluster289	c289:Transcriptional Regulation Network	These genes are key players in the regulation of gene expression, acting as transcription factors that control various cellular processes, including cell growth, differentiation, and response to stress.
cluster290	c290:Protein Synthesis and Immune Regulation	This gene set encompasses components involved in ribosomal function and protein synthesis, as well as key regulators of immune signaling pathways, highlighting their roles in cellular growth and immune response modulation.
cluster291	c291:Cellular Transport and Regulation	This gene set encompasses proteins involved in various cellular processes, including transport across membranes, signal transduction, and regulatory mechanisms, highlighting their roles in maintaining cellular homeostasis and responding to environmental changes.
cluster292	c292:Vascular Development and Signaling	This gene set is predominantly associated with vascular development, signaling pathways, and cellular communication, involving genes that regulate angiogenesis, endothelial cell function, and immune responses within the vascular system.
cluster293	c293:Cohesin Complex Regulation	These genes are involved in the regulation and function of the cohesin complex, which is essential for sister chromatid cohesion, chromosome segregation, and DNA repair during cell division.

### Sheet: Supp.Table 11
Tier 2 Subgroups	Pathway_cluster_name	cluster	p_value	a	b	c	d	e	query_size	cluster_size	background_size	overlap_fraction_query	overlap_fraction_cluster	p_adj	AI_Annotation_Description	Regulation
GP4	c5: Proteasome and Ubiquitin-Proteasome System	c5	3.33529e-39	68	932	39	8036	1039	1000	107	9075	0.068	0.636	1.24573e-36	This gene list primarily involves components of the proteasome and ubiquitin-proteasome system, which are critical for protein degradation, regulation of the cell cycle, and modulation of various signaling pathways. These processes are essential for maintaining cellular homeostasis and responding to cellular stress.	Up
GP5	c5: Proteasome and Ubiquitin-Proteasome System	c5	3.33529e-39	68	932	39	8036	1039	1000	107	9075	0.068	0.636	1.24573e-36	This gene list primarily involves components of the proteasome and ubiquitin-proteasome system, which are critical for protein degradation, regulation of the cell cycle, and modulation of various signaling pathways. These processes are essential for maintaining cellular homeostasis and responding to cellular stress.	Up
1PW	c5: Proteasome and Ubiquitin-Proteasome System	c5	3.33529e-39	68	932	39	8036	1039	1000	107	9075	0.068	0.636	2.66156e-36	This gene list primarily involves components of the proteasome and ubiquitin-proteasome system, which are critical for protein degradation, regulation of the cell cycle, and modulation of various signaling pathways. These processes are essential for maintaining cellular homeostasis and responding to cellular stress.	Down
1PM	c5: Proteasome and Ubiquitin-Proteasome System	c5	1.83223e-32	62	938	45	8030	1045	1000	107	9075	0.062	0.579	7.31058e-30	This gene list primarily involves components of the proteasome and ubiquitin-proteasome system, which are critical for protein degradation, regulation of the cell cycle, and modulation of various signaling pathways. These processes are essential for maintaining cellular homeostasis and responding to cellular stress.	Down
GP2	c43: DNA Replication and Repair Pathways	c43	1.70851e-23	34	966	12	8063	1012	1000	46	9075	0.034	0.739	4.25419e-21	This gene set is primarily involved in the processes of DNA replication, repair, and maintenance of genomic stability. It includes key components of the replication machinery, DNA damage response, and telomere maintenance systems.	Up
GP3	c43: DNA Replication and Repair Pathways	c43	5.71218e-23	28	528	18	8501	574	556	46	9075	0.05	0.609	1.06675e-20	This gene set is primarily involved in the processes of DNA replication, repair, and maintenance of genomic stability. It includes key components of the replication machinery, DNA damage response, and telomere maintenance systems.	Up
GP3	c139: Centrosome and Microtubule Dynamics	c139	1.16894e-21	21	535	5	8514	561	556	26	9075	0.038	0.808	1.7464e-19	This set of genes is primarily involved in the regulation and function of centrosomes and microtubules, which are crucial for cell division, intracellular transport, and maintaining cellular structure. These genes play key roles in processes such as spindle assembly, chromosome segregation, and the stabilization of microtubule networks.	Up
1PW	c43: DNA Replication and Repair Pathways	c43	7.38978e-21	32	968	14	8061	1014	1000	46	9075	0.032	0.696	1.96568e-18	This gene set is primarily involved in the processes of DNA replication, repair, and maintenance of genomic stability. It includes key components of the replication machinery, DNA damage response, and telomere maintenance systems.	Down
GP2	c49: Nuclear Pore Complex and Stress Response Proteins	c49	1.66584e-20	31	969	13	8062	1013	1000	44	9075	0.031	0.705	2.07397e-18	This gene set primarily consists of components of the nuclear pore complex, which regulates nucleocytoplasmic transport, and proteins involved in cellular stress responses, including heat shock proteins and ubiquitin-related genes, highlighting their roles in cellular homeostasis and stress adaptation.	Up
GP2	c5: Proteasome and Ubiquitin-Proteasome System	c5	4.30041e-19	48	952	59	8016	1059	1000	107	9075	0.048	0.449	4.58915e-17	This gene list primarily involves components of the proteasome and ubiquitin-proteasome system, which are critical for protein degradation, regulation of the cell cycle, and modulation of various signaling pathways. These processes are essential for maintaining cellular homeostasis and responding to cellular stress.	Up
1PM	c49: Nuclear Pore Complex and Stress Response Proteins	c49	3.08346e-19	30	970	14	8061	1014	1000	44	9075	0.03	0.682	6.15151e-17	This gene set primarily consists of components of the nuclear pore complex, which regulates nucleocytoplasmic transport, and proteins involved in cellular stress responses, including heat shock proteins and ubiquitin-related genes, highlighting their roles in cellular homeostasis and stress adaptation.	Down
1PM	c166: Vascular and Endothelial Function Genes	c166	1.29405e-18	21	979	2	8073	1002	1000	23	9075	0.021	0.913	1.07406e-16	This list comprises genes primarily associated with vascular development, endothelial cell function, and angiogenesis, highlighting their roles in blood vessel formation, maintenance, and signaling pathways critical for vascular homeostasis.	Up
1PW	c166: Vascular and Endothelial Function Genes	c166	1.29405e-18	21	979	2	8073	1002	1000	23	9075	0.021	0.913	1.07406e-16	This list comprises genes primarily associated with vascular development, endothelial cell function, and angiogenesis, highlighting their roles in blood vessel formation, maintenance, and signaling pathways critical for vascular homeostasis.	Up
1PM	c43: DNA Replication and Repair Pathways	c43	2.13626e-18	30	970	16	8059	1016	1000	46	9075	0.03	0.652	3.40947e-16	This gene set is primarily involved in the processes of DNA replication, repair, and maintenance of genomic stability. It includes key components of the replication machinery, DNA damage response, and telomere maintenance systems.	Down
1PW	c49: Nuclear Pore Complex and Stress Response Proteins	c49	5.15138e-18	29	971	15	8060	1015	1000	44	9075	0.029	0.659	6.85134e-16	This gene set primarily consists of components of the nuclear pore complex, which regulates nucleocytoplasmic transport, and proteins involved in cellular stress responses, including heat shock proteins and ubiquitin-related genes, highlighting their roles in cellular homeostasis and stress adaptation.	Down
GP4	c43: DNA Replication and Repair Pathways	c43	3.14933e-17	29	971	17	8058	1017	1000	46	9075	0.029	0.63	2.35255e-15	This gene set is primarily involved in the processes of DNA replication, repair, and maintenance of genomic stability. It includes key components of the replication machinery, DNA damage response, and telomere maintenance systems.	Up
GP3	c46: GPCR Signaling - Immune & Growth Regulation	c46	6.35295e-17	20	338	25	8692	383	358	45	9075	0.056	0.444	7.24237e-15	This set of genes is primarily involved in G protein-coupled receptor (GPCR) signaling pathways, which play crucial roles in transmitting extracellular signals into intracellular responses, influencing various physiological processes such as cell growth, immune response, and neurotransmission.	Down
GP2	c59: Macrophage Activation and Immune Response	c59	4.67484e-16	26	974	14	8061	1014	1000	40	9075	0.026	0.65	4.66315e-14	This gene set is primarily involved in macrophage activation, antigen presentation, and modulation of immune responses, highlighting roles in inflammation, pathogen recognition, and cellular signaling pathways.	Down
GP4	c49: Nuclear Pore Complex and Stress Response Proteins	c49	1.33935e-14	26	974	18	8057	1018	1000	44	9075	0.026	0.591	9.09541e-13	This gene set primarily consists of components of the nuclear pore complex, which regulates nucleocytoplasmic transport, and proteins involved in cellular stress responses, including heat shock proteins and ubiquitin-related genes, highlighting their roles in cellular homeostasis and stress adaptation.	Up
1PM	c135: Neurodevelopment & Synaptic Function	c135	2.43782e-14	20	980	7	8068	1007	1000	27	9075	0.02	0.741	1.40081e-12	This gene set is primarily involved in neurodevelopmental processes and signal transduction pathways, playing crucial roles in brain development, synaptic function, and cellular communication.	Up
GP2	c170: RNA Processing and Regulation	c170	2.37271e-14	18	982	4	8071	1004	1000	22	9075	0.018	0.818	1.40081e-12	This gene list predominantly involves components associated with RNA splicing, processing, and regulation, highlighting their roles in post-transcriptional modification and gene expression control.	Up
GP2	c108: Protein Complex Assembly and Function	c108	3.41545e-14	21	979	9	8066	1009	1000	30	9075	0.021	0.7	1.82239e-12	This list of genes is predominantly involved in the assembly, regulation, and function of protein complexes, including those related to proteasome activity, signal transduction, and mitochondrial function, highlighting their roles in cellular homeostasis and metabolic processes.	Up
1PM	c60: Vascular Endothelial Function and Integrity	c60	3.91768e-14	24	976	15	8060	1015	1000	39	9075	0.024	0.615	1.95101e-12	This gene set is primarily involved in the regulation of vascular endothelial cell function, integrity, and signaling, playing crucial roles in angiogenesis, vascular permeability, and maintaining the structural stability of blood vessels.	Up
GP4	c135: Neurodevelopment & Synaptic Function	c135	2.43782e-14	20	980	7	8068	1007	1000	27	9075	0.02	0.741	2.16154e-12	This gene set is primarily involved in neurodevelopmental processes and signal transduction pathways, playing crucial roles in brain development, synaptic function, and cellular communication.	Down
1PM	c58: Lipid and Fatty Acid Metabolism	c58	8.7817e-14	24	976	16	8059	1016	1000	40	9075	0.024	0.6	4.09995e-12	This group of genes is primarily involved in the breakdown and processing of lipids and fatty acids, crucial for energy production and metabolic homeostasis in the body.	Up
GP2	c87: DNA Damage Response and Repair Pathways	c87	1.01957e-13	22	978	12	8063	1012	1000	34	9075	0.022	0.647	4.23122e-12	This collection of genes is primarily involved in the detection, signaling, and repair of DNA damage. These genes play crucial roles in maintaining genomic stability by facilitating processes such as homologous recombination, nucleotide excision repair, and the Fanconi anemia pathway, ensuring proper cell cycle progression and preventing mutations.	Up
GP3	c87: DNA Damage Response and Repair Pathways	c87	9.94454e-14	18	538	16	8503	572	556	34	9075	0.032	0.529	4.23122e-12	This collection of genes is primarily involved in the detection, signaling, and repair of DNA damage. These genes play crucial roles in maintaining genomic stability by facilitating processes such as homologous recombination, nucleotide excision repair, and the Fanconi anemia pathway, ensuring proper cell cycle progression and preventing mutations.	Up
GP5	c49: Nuclear Pore Complex and Stress Response Proteins	c49	1.52738e-13	25	975	19	8056	1019	1000	44	9075	0.025	0.568	6.00502e-12	This gene set primarily consists of components of the nuclear pore complex, which regulates nucleocytoplasmic transport, and proteins involved in cellular stress responses, including heat shock proteins and ubiquitin-related genes, highlighting their roles in cellular homeostasis and stress adaptation.	Up
GP2	c139: Centrosome and Microtubule Dynamics	c139	1.66925e-13	19	981	7	8068	1007	1000	26	9075	0.019	0.731	6.23463e-12	This set of genes is primarily involved in the regulation and function of centrosomes and microtubules, which are crucial for cell division, intracellular transport, and maintaining cellular structure. These genes play key roles in processes such as spindle assembly, chromosome segregation, and the stabilization of microtubule networks.	Up
GP4	c166: Vascular and Endothelial Function Genes	c166	9.79432e-14	18	982	5	8070	1005	1000	23	9075	0.018	0.783	7.81587e-12	This list comprises genes primarily associated with vascular development, endothelial cell function, and angiogenesis, highlighting their roles in blood vessel formation, maintenance, and signaling pathways critical for vascular homeostasis.	Down
GP2	c63: Chromatin and DNA Repair Mechanisms	c63	2.23734e-13	23	977	15	8060	1015	1000	38	9075	0.023	0.605	7.95855e-12	This gene list encompasses key components involved in chromatin structure and dynamics, as well as crucial players in DNA repair pathways, highlighting their roles in maintaining genomic stability and cellular integrity.	Up
1PM	c139: Centrosome and Microtubule Dynamics	c139	1.66925e-13	19	981	7	8068	1007	1000	26	9075	0.019	0.731	1.21096e-11	This set of genes is primarily involved in the regulation and function of centrosomes and microtubules, which are crucial for cell division, intracellular transport, and maintaining cellular structure. These genes play key roles in processes such as spindle assembly, chromosome segregation, and the stabilization of microtubule networks.	Down
GP5	c176: Endocrine and Neuroendocrine Regulation	c176	2.27928e-13	17	917	5	8136	939	934	22	9075	0.018	0.773	1.51572e-11	This gene list is associated with the regulation of hormone secretion and neuroendocrine signaling, highlighting roles in neuropeptide processing, neurotransmitter activity, and endocrine gland function.	Down
1PW	c176: Endocrine and Neuroendocrine Regulation	c176	7.07225e-13	17	983	5	8070	1005	1000	22	9075	0.017	0.773	2.40135e-11	This gene list is associated with the regulation of hormone secretion and neuroendocrine signaling, highlighting roles in neuropeptide processing, neurotransmitter activity, and endocrine gland function.	Up
GP5	c166: Vascular and Endothelial Function Genes	c166	7.90281e-13	17	917	6	8135	940	934	23	9075	0.018	0.739	4.85111e-11	This list comprises genes primarily associated with vascular development, endothelial cell function, and angiogenesis, highlighting their roles in blood vessel formation, maintenance, and signaling pathways critical for vascular homeostasis.	Down
GP3	c49: Nuclear Pore Complex and Stress Response Proteins	c49	2.23964e-12	19	537	25	8494	581	556	44	9075	0.034	0.432	7.27397e-11	This gene set primarily consists of components of the nuclear pore complex, which regulates nucleocytoplasmic transport, and proteins involved in cellular stress responses, including heat shock proteins and ubiquitin-related genes, highlighting their roles in cellular homeostasis and stress adaptation.	Up
1PM	c87: DNA Damage Response and Repair Pathways	c87	1.43382e-12	21	979	13	8062	1013	1000	34	9075	0.021	0.618	7.62792e-11	This collection of genes is primarily involved in the detection, signaling, and repair of DNA damage. These genes play crucial roles in maintaining genomic stability by facilitating processes such as homologous recombination, nucleotide excision repair, and the Fanconi anemia pathway, ensuring proper cell cycle progression and preventing mutations.	Down
1PW	c87: DNA Damage Response and Repair Pathways	c87	1.43382e-12	21	979	13	8062	1013	1000	34	9075	0.021	0.618	7.62792e-11	This collection of genes is primarily involved in the detection, signaling, and repair of DNA damage. These genes play crucial roles in maintaining genomic stability by facilitating processes such as homologous recombination, nucleotide excision repair, and the Fanconi anemia pathway, ensuring proper cell cycle progression and preventing mutations.	Down
1PM	c68: Extracellular Matrix and Fibrosis	c68	2.6752e-12	22	978	16	8059	1016	1000	38	9075	0.022	0.579	8.32655e-11	This list of genes is predominantly associated with the extracellular matrix and connective tissue, playing crucial roles in tissue structure, repair, and fibrosis processes. Many of these genes are involved in collagen formation, matrix remodeling, and signaling pathways that regulate cellular interactions and tissue integrity.	Up
GP2	c68: Extracellular Matrix and Fibrosis	c68	2.6752e-12	22	978	16	8059	1016	1000	38	9075	0.022	0.579	1.33425e-10	This list of genes is predominantly associated with the extracellular matrix and connective tissue, playing crucial roles in tissue structure, repair, and fibrosis processes. Many of these genes are involved in collagen formation, matrix remodeling, and signaling pathways that regulate cellular interactions and tissue integrity.	Down
1PW	c139: Centrosome and Microtubule Dynamics	c139	3.28659e-12	18	982	8	8067	1008	1000	26	9075	0.018	0.692	1.54277e-10	This set of genes is primarily involved in the regulation and function of centrosomes and microtubules, which are crucial for cell division, intracellular transport, and maintaining cellular structure. These genes play key roles in processes such as spindle assembly, chromosome segregation, and the stabilization of microtubule networks.	Down
1PM	c155: Vascular and Smooth Muscle Function	c155	7.48969e-12	17	983	7	8068	1007	1000	24	9075	0.017	0.708	2.23792e-10	This gene set is associated with the regulation of vascular development, smooth muscle contraction, and cellular signaling pathways involved in maintaining vascular integrity and function.	Up
GP2	c9: MAPK/ERK Signaling Pathway	c9	1.19812e-11	34	966	54	8021	1054	1000	88	9075	0.034	0.386	3.44229e-10	This theme encompasses genes involved in the MAPK/ERK signaling pathway, a critical cascade that regulates various cellular processes such as proliferation, differentiation, and survival in response to growth factors and other extracellular signals.	Up
1PM	c9: MAPK/ERK Signaling Pathway	c9	1.19812e-11	34	966	54	8021	1054	1000	88	9075	0.034	0.386	5.31167e-10	This theme encompasses genes involved in the MAPK/ERK signaling pathway, a critical cascade that regulates various cellular processes such as proliferation, differentiation, and survival in response to growth factors and other extracellular signals.	Down
1PM	c125: Smooth Muscle and Vascular Function	c125	2.2237e-11	18	982	10	8065	1010	1000	28	9075	0.018	0.643	6.15222e-10	This gene set is primarily associated with smooth muscle contraction, vascular development, and regulation of vascular tone, highlighting roles in muscle structure, signaling pathways, and vascular integrity.	Up
GP3	c88: Cell Cycle Regulation and Checkpoints	c88	2.50647e-11	16	540	18	8501	574	556	34	9075	0.029	0.471	6.6869e-10	This set of genes plays a crucial role in regulating the cell cycle and ensuring proper cell division. They are involved in controlling the progression through different phases of the cell cycle, activating checkpoints, and responding to DNA damage to maintain genomic stability.	Up
GP2	c83: Mitochondrial and Nuclear Gene Regulation	c83	3.74067e-11	20	980	15	8060	1015	1000	35	9075	0.02	0.571	9.63544e-10	This list encompasses genes involved in mitochondrial function, nucleocytoplasmic transport, and gene expression regulation, highlighting their roles in cellular energy production and genetic information processing.	Up
GP3	c13: Cell Cycle and Mitotic Regulation	c13	4.10134e-11	24	532	57	8462	613	556	81	9075	0.043	0.296	1.02123e-09	This gene list predominantly consists of genes involved in cell cycle progression and mitotic regulation, including those that play key roles in DNA replication, chromosome segregation, and the regulation of mitotic spindle assembly, ensuring proper cell division and genomic stability.	Up
GP5	c135: Neurodevelopment & Synaptic Function	c135	4.42162e-11	17	917	10	8131	944	934	27	9075	0.018	0.63	1.85708e-09	This gene set is primarily involved in neurodevelopmental processes and signal transduction pathways, playing crucial roles in brain development, synaptic function, and cellular communication.	Down
1PW	c185: Neuronal Signaling and Synaptic Function	c185	1.11212e-10	15	985	6	8069	1006	1000	21	9075	0.015	0.714	2.67985e-09	This gene set is primarily involved in neuronal signaling, synaptic vesicle cycling, and neurotransmitter release, playing crucial roles in brain function and neurodevelopment.	Up
1PW	c155: Vascular and Smooth Muscle Function	c155	1.31859e-10	16	984	8	8067	1008	1000	24	9075	0.016	0.667	3.07808e-09	This gene set is associated with the regulation of vascular development, smooth muscle contraction, and cellular signaling pathways involved in maintaining vascular integrity and function.	Up
GP4	c58: Lipid and Fatty Acid Metabolism	c58	1.05681e-10	21	979	19	8056	1019	1000	40	9075	0.021	0.525	4.21666e-09	This group of genes is primarily involved in the breakdown and processing of lipids and fatty acids, crucial for energy production and metabolic homeostasis in the body.	Down
1PW	c68: Extracellular Matrix and Fibrosis	c68	2.79312e-10	20	980	18	8057	1018	1000	38	9075	0.02	0.526	6.17514e-09	This list of genes is predominantly associated with the extracellular matrix and connective tissue, playing crucial roles in tissue structure, repair, and fibrosis processes. Many of these genes are involved in collagen formation, matrix remodeling, and signaling pathways that regulate cellular interactions and tissue integrity.	Up
GP3	c2: Cell Cycle Regulation and Mitosis	c2	2.81064e-10	30	526	103	8416	659	556	133	9075	0.054	0.226	6.17514e-09	This gene set is predominantly involved in the regulation of cell cycle progression and mitotic processes, facilitating DNA replication, chromosome segregation, and cell division.	Up
1PM	c63: Chromatin and DNA Repair Mechanisms	c63	2.79312e-10	20	980	18	8057	1018	1000	38	9075	0.02	0.526	1.01314e-08	This gene list encompasses key components involved in chromatin structure and dynamics, as well as crucial players in DNA repair pathways, highlighting their roles in maintaining genomic stability and cellular integrity.	Down
GP3	c166: Vascular and Endothelial Function Genes	c166	2.73301e-10	11	347	12	8705	370	358	23	9075	0.031	0.478	1.01314e-08	This list comprises genes primarily associated with vascular development, endothelial cell function, and angiogenesis, highlighting their roles in blood vessel formation, maintenance, and signaling pathways critical for vascular homeostasis.	Down
1PW	c170: RNA Processing and Regulation	c170	3.13975e-10	15	985	7	8068	1007	1000	22	9075	0.015	0.682	1.08936e-08	This gene list predominantly involves components associated with RNA splicing, processing, and regulation, highlighting their roles in post-transcriptional modification and gene expression control.	Down
1PW	c60: Vascular Endothelial Function and Integrity	c60	5.14422e-10	20	980	19	8056	1019	1000	39	9075	0.02	0.513	1.09792e-08	This gene set is primarily involved in the regulation of vascular endothelial cell function, integrity, and signaling, playing crucial roles in angiogenesis, vascular permeability, and maintaining the structural stability of blood vessels.	Up
1PM	c83: Mitochondrial and Nuclear Gene Regulation	c83	3.88557e-10	19	981	16	8059	1016	1000	35	9075	0.019	0.543	1.29195e-08	This list encompasses genes involved in mitochondrial function, nucleocytoplasmic transport, and gene expression regulation, highlighting their roles in cellular energy production and genetic information processing.	Down
GP4	c25: Notch Signaling Pathway	c25	6.39105e-10	25	975	34	8041	1034	1000	59	9075	0.025	0.424	2.04002e-08	This set of genes is primarily involved in the Notch signaling pathway, a crucial cell communication system that regulates cell fate decisions, differentiation, and proliferation in various tissues during development and adult life.	Down
GP5	c228: Cellular Signaling and Transport Networks	c228	7.04092e-10	13	921	5	8136	939	934	18	9075	0.014	0.722	2.16102e-08	This gene set is involved in diverse cellular processes including signaling pathways, intracellular transport, and protein ubiquitination, which are crucial for maintaining cellular homeostasis and responding to environmental stimuli.	Down
GP5	c185: Neuronal Signaling and Synaptic Function	c185	7.94388e-10	14	920	7	8134	941	934	21	9075	0.015	0.667	2.34786e-08	This gene set is primarily involved in neuronal signaling, synaptic vesicle cycling, and neurotransmitter release, playing crucial roles in brain function and neurodevelopment.	Down
1PW	c135: Neurodevelopment & Synaptic Function	c135	1.69301e-09	16	984	11	8064	1011	1000	27	9075	0.016	0.593	3.513e-08	This gene set is primarily involved in neurodevelopmental processes and signal transduction pathways, playing crucial roles in brain development, synaptic function, and cellular communication.	Up
GP2	c88: Cell Cycle Regulation and Checkpoints	c88	1.95296e-09	18	982	16	8059	1016	1000	34	9075	0.018	0.529	3.87868e-08	This set of genes plays a crucial role in regulating the cell cycle and ensuring proper cell division. They are involved in controlling the progression through different phases of the cell cycle, activating checkpoints, and responding to DNA damage to maintain genomic stability.	Up
GP2	c181: Mitotic Checkpoint Regulation	c181	1.97309e-09	14	986	7	8068	1007	1000	21	9075	0.014	0.667	3.87868e-08	This gene set is involved in the regulation of the mitotic checkpoint, ensuring accurate chromosome segregation during cell division by controlling the activity of the anaphase-promoting complex and spindle assembly checkpoint proteins.	Up
1PW	c292: Vascular Development and Signaling	c292	2.51225e-09	10	990	1	8074	1001	1000	11	9075	0.01	0.909	4.81193e-08	This gene set is predominantly associated with vascular development, signaling pathways, and cellular communication, involving genes that regulate angiogenesis, endothelial cell function, and immune responses within the vascular system.	Up
1PM	c181: Mitotic Checkpoint Regulation	c181	1.97309e-09	14	986	7	8068	1007	1000	21	9075	0.014	0.667	5.4294e-08	This gene set is involved in the regulation of the mitotic checkpoint, ensuring accurate chromosome segregation during cell division by controlling the activity of the anaphase-promoting complex and spindle assembly checkpoint proteins.	Down
1PW	c181: Mitotic Checkpoint Regulation	c181	1.97309e-09	14	986	7	8068	1007	1000	21	9075	0.014	0.667	5.4294e-08	This gene set is involved in the regulation of the mitotic checkpoint, ensuring accurate chromosome segregation during cell division by controlling the activity of the anaphase-promoting complex and spindle assembly checkpoint proteins.	Down
1PW	c119: Hedgehog Signaling Pathway and Growth Regulation	c119	3.54791e-09	16	984	12	8063	1012	1000	28	9075	0.016	0.571	6.46412e-08	This set of genes is primarily involved in the Hedgehog signaling pathway, which plays a crucial role in embryonic development, cell differentiation, and growth regulation. Additionally, it includes genes related to growth factor signaling and bone development.	Up
1PW	c125: Smooth Muscle and Vascular Function	c125	3.54791e-09	16	984	12	8063	1012	1000	28	9075	0.016	0.571	6.46412e-08	This gene set is primarily associated with smooth muscle contraction, vascular development, and regulation of vascular tone, highlighting roles in muscle structure, signaling pathways, and vascular integrity.	Up
GP2	c27: Protein Interaction and Cellular Processes	c27	4.24057e-09	23	977	32	8043	1032	1000	55	9075	0.023	0.418	7.54215e-08	This collection of genes is primarily involved in protein synthesis, modification, and degradation, as well as RNA processing and cellular energy metabolism, highlighting their critical roles in maintaining cellular homeostasis and function.	Up
1PW	c83: Mitochondrial and Nuclear Gene Regulation	c83	3.60938e-09	18	982	17	8058	1017	1000	35	9075	0.018	0.514	8.72814e-08	This list encompasses genes involved in mitochondrial function, nucleocytoplasmic transport, and gene expression regulation, highlighting their roles in cellular energy production and genetic information processing.	Down
GP2	c81: Innate & Adaptive Immune Regulation	c81	3.60938e-09	18	982	17	8058	1017	1000	35	9075	0.018	0.514	8.72814e-08	This gene set is primarily involved in immune system regulation, including signaling pathways, inflammatory responses, and pathogen recognition, highlighting their roles in innate and adaptive immunity.	Down
GP2	c125: Smooth Muscle and Vascular Function	c125	3.54791e-09	16	984	12	8063	1012	1000	28	9075	0.016	0.571	8.72814e-08	This gene set is primarily associated with smooth muscle contraction, vascular development, and regulation of vascular tone, highlighting roles in muscle structure, signaling pathways, and vascular integrity.	Down
GP3	c176: Endocrine and Neuroendocrine Regulation	c176	3.41342e-09	10	348	12	8705	370	358	22	9075	0.028	0.455	8.72814e-08	This gene list is associated with the regulation of hormone secretion and neuroendocrine signaling, highlighting roles in neuropeptide processing, neurotransmitter activity, and endocrine gland function.	Down
GP3	c29: Cell Cycle Regulation and Control	c29	5.56779e-09	17	539	35	8484	591	556	52	9075	0.031	0.327	9.67241e-08	This gene set is primarily involved in the regulation and progression of the cell cycle, including key processes such as DNA replication, cell division, and checkpoint control, ensuring proper cellular proliferation and genomic stability.	Up
1PW	c27: Protein Interaction and Cellular Processes	c27	4.24057e-09	23	977	32	8043	1032	1000	55	9075	0.023	0.418	9.95286e-08	This collection of genes is primarily involved in protein synthesis, modification, and degradation, as well as RNA processing and cellular energy metabolism, highlighting their critical roles in maintaining cellular homeostasis and function.	Down
GP4	c9: MAPK/ERK Signaling Pathway	c9	6.46881e-09	30	970	58	8017	1058	1000	88	9075	0.03	0.341	1.09823e-07	This theme encompasses genes involved in the MAPK/ERK signaling pathway, a critical cascade that regulates various cellular processes such as proliferation, differentiation, and survival in response to growth factors and other extracellular signals.	Up
GP5	c25: Notch Signaling Pathway	c25	5.71804e-09	23	911	36	8105	970	934	59	9075	0.025	0.39	1.30371e-07	This set of genes is primarily involved in the Notch signaling pathway, a crucial cell communication system that regulates cell fate decisions, differentiation, and proliferation in various tissues during development and adult life.	Down
GP3	c181: Mitotic Checkpoint Regulation	c181	8.3267e-09	11	545	10	8509	566	556	21	9075	0.02	0.524	1.38223e-07	This gene set is involved in the regulation of the mitotic checkpoint, ensuring accurate chromosome segregation during cell division by controlling the activity of the anaphase-promoting complex and spindle assembly checkpoint proteins.	Up
GP5	c155: Vascular and Smooth Muscle Function	c155	9.94869e-09	14	920	10	8131	944	934	24	9075	0.015	0.583	2.20529e-07	This gene set is associated with the regulation of vascular development, smooth muscle contraction, and cellular signaling pathways involved in maintaining vascular integrity and function.	Down
1PW	c107: GPCR Signaling - Neurotransmission & Hormone Regulation	c107	1.36819e-08	16	984	14	8061	1014	1000	30	9075	0.016	0.533	2.22181e-07	This collection of genes is primarily involved in G protein-coupled receptor (GPCR) signaling pathways, which play a crucial role in transmitting extracellular signals into cellular responses, influencing various physiological processes such as neurotransmission, hormone regulation, and sensory perception.	Up
GP2	c195: Innate Immunity and Inflammatory Response	c195	1.21194e-08	13	987	7	8068	1007	1000	20	9075	0.013	0.65	2.61386e-07	This gene set is primarily involved in the innate immune system, focusing on pathogen recognition and the subsequent inflammatory response, highlighting pathways like Toll-like receptor signaling and cytokine production.	Down
GP5	c232: Bone Morphogenetic Protein Signaling Pathway	c232	1.36273e-08	12	922	6	8135	940	934	18	9075	0.013	0.667	2.86174e-07	This group of genes is primarily involved in the bone morphogenetic protein (BMP) signaling pathway, which plays a crucial role in bone and cartilage development, as well as in various cellular processes such as growth, differentiation, and apoptosis.	Down
GP5	c125: Smooth Muscle and Vascular Function	c125	1.425e-08	15	919	13	8128	947	934	28	9075	0.016	0.536	2.91577e-07	This gene set is primarily associated with smooth muscle contraction, vascular development, and regulation of vascular tone, highlighting roles in muscle structure, signaling pathways, and vascular integrity.	Down
GP3	c134: Gene Regulatory Networks	c134	1.85138e-08	12	544	15	8504	571	556	27	9075	0.022	0.444	2.94251e-07	This list of genes is involved in various cellular processes, including transcription regulation, signal transduction, and protein modification, highlighting their collective role in maintaining cellular homeostasis and responding to environmental changes.	Up
1PM	c25: Notch Signaling Pathway	c25	2.12126e-08	23	977	36	8039	1036	1000	59	9075	0.023	0.39	3.30121e-07	This set of genes is primarily involved in the Notch signaling pathway, a crucial cell communication system that regulates cell fate decisions, differentiation, and proliferation in various tissues during development and adult life.	Up
GP3	c64: DNA Replication and Repair	c64	2.1966e-08	14	542	24	8495	580	556	38	9075	0.025	0.368	3.34869e-07	This gene list encompasses key players involved in the initiation, progression, and regulation of DNA replication and repair processes, ensuring genomic stability and cell cycle progression.	Up
1PM	c232: Bone Morphogenetic Protein Signaling Pathway	c232	2.97134e-08	12	988	6	8069	1006	1000	18	9075	0.012	0.667	4.39582e-07	This group of genes is primarily involved in the bone morphogenetic protein (BMP) signaling pathway, which plays a crucial role in bone and cartilage development, as well as in various cellular processes such as growth, differentiation, and apoptosis.	Up
GP4	c83: Mitochondrial and Nuclear Gene Regulation	c83	3.00116e-08	17	983	18	8057	1018	1000	35	9075	0.017	0.486	4.39582e-07	This list encompasses genes involved in mitochondrial function, nucleocytoplasmic transport, and gene expression regulation, highlighting their roles in cellular energy production and genetic information processing.	Up
1PM	c27: Protein Interaction and Cellular Processes	c27	2.46623e-08	22	978	33	8042	1033	1000	55	9075	0.022	0.4	4.72825e-07	This collection of genes is primarily involved in protein synthesis, modification, and degradation, as well as RNA processing and cellular energy metabolism, highlighting their critical roles in maintaining cellular homeostasis and function.	Down
GP4	c155: Vascular and Smooth Muscle Function	c155	2.41624e-08	14	986	10	8065	1010	1000	24	9075	0.014	0.583	4.72825e-07	This gene set is associated with the regulation of vascular development, smooth muscle contraction, and cellular signaling pathways involved in maintaining vascular integrity and function.	Down
GP5	c23: Fibroblast Growth Factor Signaling Pathway	c23	2.48856e-08	23	911	40	8101	974	934	63	9075	0.025	0.365	4.72825e-07	This gene list primarily represents components of the fibroblast growth factor (FGF) signaling pathway, which is crucial for cell growth, development, and differentiation. It includes various FGF ligands, receptors, and downstream signaling molecules involved in cellular processes and transcriptional regulation.	Down
GP3	c17: Histone Modification and Transcription Regulation	c17	4.72964e-08	19	537	54	8465	610	556	73	9075	0.034	0.26	6.79431e-07	This gene list encompasses components involved in histone modification and transcription regulation, highlighting roles in chromatin remodeling, gene expression control, and protein synthesis pathways.	Up
GP2	c33: T-Cell Activation and Immune Response	c33	4.20478e-08	21	979	31	8044	1031	1000	52	9075	0.021	0.404	7.8033e-07	This gene set is primarily involved in T-cell activation, signaling, and the broader immune response, highlighting key roles in antigen recognition, cell signaling, and cytotoxic activity.	Down
GP2	c76: Immune Response and Signal Transduction	c76	5.10659e-08	17	983	19	8056	1019	1000	36	9075	0.017	0.472	9.2615e-07	This gene set is primarily involved in immune system regulation and signal transduction pathways, playing crucial roles in antigen presentation, cell signaling, and immune cell communication.	Down
1PW	c223: Neural Development and Myelination	c223	7.25635e-08	12	988	7	8068	1007	1000	19	9075	0.012	0.632	1.00379e-06	This gene set is primarily involved in the development, differentiation, and myelination of neural cells, highlighting roles in cell adhesion, signaling, and structural integrity essential for proper nervous system function.	Up
GP5	c255: Interferon-Stimulated Immune Response Genes	c255	7.14707e-08	11	989	5	8070	1005	1000	16	9075	0.011	0.688	1.00379e-06	This gene set is primarily involved in the immune response to viral infections, characterized by the activation of interferon-stimulated genes (ISGs) that enhance antiviral defense mechanisms and modulate inflammation.	Up
1PM	c170: RNA Processing and Regulation	c170	6.28848e-08	13	987	9	8066	1009	1000	22	9075	0.013	0.591	1.11516e-06	This gene list predominantly involves components associated with RNA splicing, processing, and regulation, highlighting their roles in post-transcriptional modification and gene expression control.	Down
GP3	c150: DNA Damage Response and Cell Cycle Regulation	c150	8.39497e-08	11	545	14	8505	570	556	25	9075	0.02	0.44	1.14019e-06	This gene list encompasses key players involved in the detection and repair of DNA damage, as well as the regulation of cell cycle progression, ensuring genomic stability and preventing tumorigenesis.	Up
GP2	c255: Interferon-Stimulated Immune Response Genes	c255	7.14707e-08	11	989	5	8070	1005	1000	16	9075	0.011	0.688	1.23986e-06	This gene set is primarily involved in the immune response to viral infections, characterized by the activation of interferon-stimulated genes (ISGs) that enhance antiviral defense mechanisms and modulate inflammation.	Down
GP5	c205: Genes in neurotransmitter regulation, synaptic structure, and plasticity.	c205	7.59744e-08	12	922	8	8133	942	934	20	9075	0.013	0.6	1.28995e-06	This gene list is primarily associated with neuronal development, synaptic transmission, and neuroplasticity, highlighting roles in neurotransmitter regulation, synaptic structure, and neural signaling pathways.	Down
1PM	c292: Vascular Development and Signaling	c292	1.03725e-07	9	991	2	8073	1002	1000	11	9075	0.009	0.818	1.38362e-06	This gene set is predominantly associated with vascular development, signaling pathways, and cellular communication, involving genes that regulate angiogenesis, endothelial cell function, and immune responses within the vascular system.	Up
GP2	c57: Extracellular Matrix and Signaling Pathways	c57	8.41827e-08	18	982	23	8052	1023	1000	41	9075	0.018	0.439	1.39954e-06	This gene set predominantly involves components of the extracellular matrix and key signaling pathways, contributing to tissue structure, cell communication, and developmental processes.	Down
GP5	c18: Genes activated by interferons for antiviral defense and immune modulation.	c18	1.36912e-07	24	976	45	8030	1045	1000	69	9075	0.024	0.348	1.79427e-06	This collection of genes represents a network primarily involved in the cellular response to interferon signaling, playing crucial roles in antiviral defense, immune modulation, and inflammation. These genes are activated by interferons and contribute to the inhibition of viral replication and the regulation of immune responses.	Up
1PW	c205: Genes in neurotransmitter regulation, synaptic structure, and plasticity.	c205	1.6323e-07	12	988	8	8067	1008	1000	20	9075	0.012	0.6	2.10228e-06	This gene list is primarily associated with neuronal development, synaptic transmission, and neuroplasticity, highlighting roles in neurotransmitter regulation, synaptic structure, and neural signaling pathways.	Up
1PW	c133: Kidney and Urogenital Development	c133	1.79502e-07	14	986	13	8062	1013	1000	27	9075	0.014	0.519	2.2348e-06	This gene set is primarily involved in the development and differentiation of the kidneys and urogenital system, playing crucial roles in embryonic tissue patterning, organogenesis, and signaling pathways essential for proper morphogenesis.	Up
GP2	c134: Gene Regulatory Networks	c134	1.79502e-07	14	986	13	8062	1013	1000	27	9075	0.014	0.519	2.2348e-06	This list of genes is involved in various cellular processes, including transcription regulation, signal transduction, and protein modification, highlighting their collective role in maintaining cellular homeostasis and responding to environmental changes.	Up
GP2	c29: Cell Cycle Regulation and Control	c29	2.30281e-07	20	980	32	8043	1032	1000	52	9075	0.02	0.385	2.82e-06	This gene set is primarily involved in the regulation and progression of the cell cycle, including key processes such as DNA replication, cell division, and checkpoint control, ensuring proper cellular proliferation and genomic stability.	Up
GP2	c14: Antigen Presentation & Phagocytosis Pathways	c14	1.96993e-07	26	974	54	8021	1054	1000	80	9075	0.026	0.325	3.20817e-06	This gene set is predominantly involved in immune system processes, including antigen presentation, phagocytosis, and inflammatory responses, highlighting key roles in pathogen recognition and immune cell activation.	Down
GP2	c60: Vascular Endothelial Function and Integrity	c60	2.19527e-07	17	983	22	8053	1022	1000	39	9075	0.017	0.436	3.43495e-06	This gene set is primarily involved in the regulation of vascular endothelial cell function, integrity, and signaling, playing crucial roles in angiogenesis, vascular permeability, and maintaining the structural stability of blood vessels.	Down
GP4	c60: Vascular Endothelial Function and Integrity	c60	2.19527e-07	17	983	22	8053	1022	1000	39	9075	0.017	0.436	3.43495e-06	This gene set is primarily involved in the regulation of vascular endothelial cell function, integrity, and signaling, playing crucial roles in angiogenesis, vascular permeability, and maintaining the structural stability of blood vessels.	Down
1PW	c97: Synaptic Transmission and Plasticity	c97	3.57199e-07	15	985	17	8058	1017	1000	32	9075	0.015	0.469	4.30368e-06	This set of genes is primarily involved in synaptic transmission and plasticity, encompassing components critical for neurotransmitter release, synaptic vesicle cycling, and signal transduction, which are essential for neuronal communication and adaptive changes in the brain.	Up
1PM	c57: Extracellular Matrix and Signaling Pathways	c57	5.26174e-07	17	983	24	8051	1024	1000	41	9075	0.017	0.415	6.14144e-06	This gene set predominantly involves components of the extracellular matrix and key signaling pathways, contributing to tissue structure, cell communication, and developmental processes.	Up
GP3	c113: DNA Repair and Transcription Machinery	c113	5.2001e-07	11	545	18	8501	574	556	29	9075	0.02	0.379	6.14144e-06	This gene set encompasses key components involved in DNA repair pathways and transcription processes, highlighting the intricate network of proteins that maintain genomic integrity and regulate gene expression.	Up
1PW	c117: Lipid Metabolism and Inflammation Pathways	c117	5.61009e-07	14	986	15	8060	1015	1000	29	9075	0.014	0.483	6.3496e-06	This gene set is involved in the metabolism of lipids and the regulation of inflammatory processes, including the synthesis and signaling of eicosanoids and prostaglandins, which play critical roles in cellular responses to stress and injury.	Up
GP2	c113: DNA Repair and Transcription Machinery	c113	5.61009e-07	14	986	15	8060	1015	1000	29	9075	0.014	0.483	6.3496e-06	This gene set encompasses key components involved in DNA repair pathways and transcription processes, highlighting the intricate network of proteins that maintain genomic integrity and regulate gene expression.	Up
GP5	c223: Neural Development and Myelination	c223	4.50006e-07	11	923	8	8133	942	934	19	9075	0.012	0.579	6.90587e-06	This gene set is primarily involved in the development, differentiation, and myelination of neural cells, highlighting roles in cell adhesion, signaling, and structural integrity essential for proper nervous system function.	Down
GP5	c43: DNA Replication and Repair Pathways	c43	6.85453e-07	18	982	28	8047	1028	1000	46	9075	0.018	0.391	7.64229e-06	This gene set is primarily involved in the processes of DNA replication, repair, and maintenance of genomic stability. It includes key components of the replication machinery, DNA damage response, and telomere maintenance systems.	Up
GP3	c185: Neuronal Signaling and Synaptic Function	c185	7.03512e-07	8	350	13	8704	371	358	21	9075	0.022	0.381	1.05925e-05	This gene set is primarily involved in neuronal signaling, synaptic vesicle cycling, and neurotransmitter release, playing crucial roles in brain function and neurodevelopment.	Down
GP3	c141: MAPK Signaling and Regulation	c141	9.72039e-07	10	546	15	8504	571	556	25	9075	0.018	0.4	1.06781e-05	This gene set encompasses components of the MAPK signaling pathway and its regulation, including protein phosphatases and kinases, which play critical roles in cell growth, differentiation, and stress responses.	Up
GP4	c255: Interferon-Stimulated Immune Response Genes	c255	1.08577e-06	10	990	6	8069	1006	1000	16	9075	0.01	0.625	1.17547e-05	This gene set is primarily involved in the immune response to viral infections, characterized by the activation of interferon-stimulated genes (ISGs) that enhance antiviral defense mechanisms and modulate inflammation.	Up
GP2	c35: Cytokine Signaling & Cytotoxicity Pathways	c35	8.23853e-07	19	981	32	8043	1032	1000	51	9075	0.019	0.373	1.21747e-05	This gene set is primarily involved in the regulation of immune responses and inflammatory processes, including antigen presentation, cytokine signaling, and cell-mediated cytotoxicity, which are crucial for maintaining immune homeostasis and responding to infections and autoimmune conditions.	Down
GP2	c31: Transcription and DNA Replication Machinery	c31	1.16561e-06	19	981	33	8042	1033	1000	52	9075	0.019	0.365	1.24387e-05	This gene set encompasses components of the transcription machinery, including RNA polymerases, transcription factors, and associated proteins, as well as elements involved in DNA replication and nucleotide metabolism, highlighting their roles in gene expression and genome maintenance.	Up
GP4	c68: Extracellular Matrix and Fibrosis	c68	8.87715e-07	16	984	22	8053	1022	1000	38	9075	0.016	0.421	1.28799e-05	This list of genes is predominantly associated with the extracellular matrix and connective tissue, playing crucial roles in tissue structure, repair, and fibrosis processes. Many of these genes are involved in collagen formation, matrix remodeling, and signaling pathways that regulate cellular interactions and tissue integrity.	Down
1PM	c88: Cell Cycle Regulation and Checkpoints	c88	9.46623e-07	15	985	19	8056	1019	1000	34	9075	0.015	0.441	1.34894e-05	This set of genes plays a crucial role in regulating the cell cycle and ensuring proper cell division. They are involved in controlling the progression through different phases of the cell cycle, activating checkpoints, and responding to DNA damage to maintain genomic stability.	Down
GP5	c97: Synaptic Transmission and Plasticity	c97	1.08323e-06	14	920	18	8123	952	934	32	9075	0.015	0.438	1.51653e-05	This set of genes is primarily involved in synaptic transmission and plasticity, encompassing components critical for neurotransmitter release, synaptic vesicle cycling, and signal transduction, which are essential for neuronal communication and adaptive changes in the brain.	Down
1PM	c29: Cell Cycle Regulation and Control	c29	1.16561e-06	19	981	33	8042	1033	1000	52	9075	0.019	0.365	1.5689e-05	This gene set is primarily involved in the regulation and progression of the cell cycle, including key processes such as DNA replication, cell division, and checkpoint control, ensuring proper cellular proliferation and genomic stability.	Down
GP2	c32: T-Cell and B-Cell Immune Regulation	c32	1.16561e-06	19	981	33	8042	1033	1000	52	9075	0.019	0.365	1.5689e-05	This gene list encompasses key regulators and markers involved in T-cell and B-cell development, signaling, and function, highlighting their roles in adaptive immune responses and lymphocyte differentiation.	Down
GP2	c53: T-Cell Mediated Immune Response	c53	1.17962e-06	17	983	26	8049	1026	1000	43	9075	0.017	0.395	1.5689e-05	This gene set is primarily involved in the regulation and execution of immune responses, particularly focusing on T-cell activation, differentiation, and signaling pathways that mediate inflammation and immune regulation.	Down
GP4	c2: Cell Cycle Regulation and Mitosis	c2	1.72755e-06	34	966	99	7976	1099	1000	133	9075	0.034	0.256	1.81758e-05	This gene set is predominantly involved in the regulation of cell cycle progression and mitotic processes, facilitating DNA replication, chromosome segregation, and cell division.	Up
GP2	c196: Gene Expression and Regulation	c196	1.80665e-06	11	989	9	8066	1009	1000	20	9075	0.011	0.55	1.8744e-05	This collection of genes is primarily involved in the regulation of gene expression, including transcription, RNA processing, and protein modification, highlighting their roles in cellular homeostasis and response to environmental changes.	Up
1PW	c2: Cell Cycle Regulation and Mitosis	c2	1.72755e-06	34	966	99	7976	1099	1000	133	9075	0.034	0.256	2.25997e-05	This gene set is predominantly involved in the regulation of cell cycle progression and mitotic processes, facilitating DNA replication, chromosome segregation, and cell division.	Down
GP2	c155: Vascular and Smooth Muscle Function	c155	2.29847e-06	12	988	12	8063	1012	1000	24	9075	0.012	0.5	2.95836e-05	This gene set is associated with the regulation of vascular development, smooth muscle contraction, and cellular signaling pathways involved in maintaining vascular integrity and function.	Down
GP4	c181: Mitotic Checkpoint Regulation	c181	3.41696e-06	11	989	10	8065	1010	1000	21	9075	0.011	0.524	3.49653e-05	This gene set is involved in the regulation of the mitotic checkpoint, ensuring accurate chromosome segregation during cell division by controlling the activity of the anaphase-promoting complex and spindle assembly checkpoint proteins.	Up
GP4	c13: Cell Cycle and Mitotic Regulation	c13	3.72225e-06	24	976	57	8018	1057	1000	81	9075	0.024	0.296	3.75746e-05	This gene list predominantly consists of genes involved in cell cycle progression and mitotic regulation, including those that play key roles in DNA replication, chromosome segregation, and the regulation of mitotic spindle assembly, ensuring proper cell division and genomic stability.	Up
1PM	c93: Coagulation and Hemostasis Pathways	c93	3.87213e-06	14	986	19	8056	1019	1000	33	9075	0.014	0.424	3.85664e-05	This set of genes is primarily involved in the processes of blood coagulation and hemostasis, which are critical for preventing excessive bleeding and ensuring proper wound healing. They encode proteins that function in the clotting cascade, platelet adhesion, and fibrinolysis, maintaining vascular integrity and balance between clot formation and dissolution.	Up
1PM	c117: Lipid Metabolism and Inflammation Pathways	c117	4.08749e-06	13	987	16	8059	1016	1000	29	9075	0.013	0.448	4.01758e-05	This gene set is involved in the metabolism of lipids and the regulation of inflammatory processes, including the synthesis and signaling of eicosanoids and prostaglandins, which play critical roles in cellular responses to stress and injury.	Up
1PM	c13: Cell Cycle and Mitotic Regulation	c13	3.72225e-06	24	976	57	8018	1057	1000	81	9075	0.024	0.296	4.64117e-05	This gene list predominantly consists of genes involved in cell cycle progression and mitotic regulation, including those that play key roles in DNA replication, chromosome segregation, and the regulation of mitotic spindle assembly, ensuring proper cell division and genomic stability.	Down
1PW	c13: Cell Cycle and Mitotic Regulation	c13	3.72225e-06	24	976	57	8018	1057	1000	81	9075	0.024	0.296	4.64117e-05	This gene list predominantly consists of genes involved in cell cycle progression and mitotic regulation, including those that play key roles in DNA replication, chromosome segregation, and the regulation of mitotic spindle assembly, ensuring proper cell division and genomic stability.	Down
GP2	c2: Cell Cycle Regulation and Mitosis	c2	4.94369e-06	33	967	100	7975	1100	1000	133	9075	0.033	0.248	4.79602e-05	This gene set is predominantly involved in the regulation of cell cycle progression and mitotic processes, facilitating DNA replication, chromosome segregation, and cell division.	Up
GP2	c64: DNA Replication and Repair	c64	5.15232e-06	15	985	23	8052	1023	1000	38	9075	0.015	0.395	4.87188e-05	This gene list encompasses key players involved in the initiation, progression, and regulation of DNA replication and repair processes, ensuring genomic stability and cell cycle progression.	Up
GP4	c64: DNA Replication and Repair	c64	5.15232e-06	15	985	23	8052	1023	1000	38	9075	0.015	0.395	4.87188e-05	This gene list encompasses key players involved in the initiation, progression, and regulation of DNA replication and repair processes, ensuring genomic stability and cell cycle progression.	Up
GP2	c144: Cytotoxic Lymphocyte Activation and Function	c144	3.97865e-06	12	988	13	8062	1013	1000	25	9075	0.012	0.48	4.88456e-05	This gene set is primarily involved in the activation, signaling, and effector functions of cytotoxic lymphocytes, such as natural killer (NK) cells and cytotoxic T lymphocytes (CTLs), which play crucial roles in immune defense against infected and malignant cells.	Down
GP4	c29: Cell Cycle Regulation and Control	c29	5.44606e-06	18	982	34	8041	1034	1000	52	9075	0.018	0.346	5.02247e-05	This gene set is primarily involved in the regulation and progression of the cell cycle, including key processes such as DNA replication, cell division, and checkpoint control, ensuring proper cellular proliferation and genomic stability.	Up
GP5	c29: Cell Cycle Regulation and Control	c29	5.44606e-06	18	982	34	8041	1034	1000	52	9075	0.018	0.346	5.02247e-05	This gene set is primarily involved in the regulation and progression of the cell cycle, including key processes such as DNA replication, cell division, and checkpoint control, ensuring proper cellular proliferation and genomic stability.	Up
GP4	c87: DNA Damage Response and Repair Pathways	c87	5.91999e-06	14	986	20	8055	1020	1000	34	9075	0.014	0.412	5.32799e-05	This collection of genes is primarily involved in the detection, signaling, and repair of DNA damage. These genes play crucial roles in maintaining genomic stability by facilitating processes such as homologous recombination, nucleotide excision repair, and the Fanconi anemia pathway, ensuring proper cell cycle progression and preventing mutations.	Up
GP4	c88: Cell Cycle Regulation and Checkpoints	c88	5.91999e-06	14	986	20	8055	1020	1000	34	9075	0.014	0.412	5.32799e-05	This set of genes plays a crucial role in regulating the cell cycle and ensuring proper cell division. They are involved in controlling the progression through different phases of the cell cycle, activating checkpoints, and responding to DNA damage to maintain genomic stability.	Up
GP5	c58: Lipid and Fatty Acid Metabolism	c58	4.65359e-06	15	919	25	8116	959	934	40	9075	0.016	0.375	5.62662e-05	This group of genes is primarily involved in the breakdown and processing of lipids and fatty acids, crucial for energy production and metabolic homeostasis in the body.	Down
1PM	c2: Cell Cycle Regulation and Mitosis	c2	4.94369e-06	33	967	100	7975	1100	1000	133	9075	0.033	0.248	5.71749e-05	This gene set is predominantly involved in the regulation of cell cycle progression and mitotic processes, facilitating DNA replication, chromosome segregation, and cell division.	Down
GP4	c232: Bone Morphogenetic Protein Signaling Pathway	c232	4.81929e-06	10	990	8	8067	1008	1000	18	9075	0.01	0.556	5.71749e-05	This group of genes is primarily involved in the bone morphogenetic protein (BMP) signaling pathway, which plays a crucial role in bone and cartilage development, as well as in various cellular processes such as growth, differentiation, and apoptosis.	Down
GP5	c215: Lipid Metabolism and Signaling	c215	4.93047e-06	10	924	9	8132	943	934	19	9075	0.011	0.526	5.71749e-05	This gene set is primarily involved in the metabolism and signaling of lipids, encompassing enzymes and proteins that regulate phospholipid biosynthesis, modification, and degradation, essential for cellular membrane dynamics and signaling pathways.	Down
1PM	c64: DNA Replication and Repair	c64	5.15232e-06	15	985	23	8052	1023	1000	38	9075	0.015	0.395	5.79092e-05	This gene list encompasses key players involved in the initiation, progression, and regulation of DNA replication and repair processes, ensuring genomic stability and cell cycle progression.	Down
1PW	c63: Chromatin and DNA Repair Mechanisms	c63	5.15232e-06	15	985	23	8052	1023	1000	38	9075	0.015	0.395	5.79092e-05	This gene list encompasses key components involved in chromatin structure and dynamics, as well as crucial players in DNA repair pathways, highlighting their roles in maintaining genomic stability and cellular integrity.	Down
GP4	c139: Centrosome and Microtubule Dynamics	c139	6.65142e-06	12	988	14	8061	1014	1000	26	9075	0.012	0.462	5.91501e-05	This set of genes is primarily involved in the regulation and function of centrosomes and microtubules, which are crucial for cell division, intracellular transport, and maintaining cellular structure. These genes play key roles in processes such as spindle assembly, chromosome segregation, and the stabilization of microtubule networks.	Up
1PW	c29: Cell Cycle Regulation and Control	c29	5.44606e-06	18	982	34	8041	1034	1000	52	9075	0.018	0.346	6.03605e-05	This gene set is primarily involved in the regulation and progression of the cell cycle, including key processes such as DNA replication, cell division, and checkpoint control, ensuring proper cellular proliferation and genomic stability.	Down
1PW	c88: Cell Cycle Regulation and Checkpoints	c88	5.91999e-06	14	986	20	8055	1020	1000	34	9075	0.014	0.412	6.47144e-05	This set of genes plays a crucial role in regulating the cell cycle and ensuring proper cell division. They are involved in controlling the progression through different phases of the cell cycle, activating checkpoints, and responding to DNA damage to maintain genomic stability.	Down
GP3	c129: Neurotransmitter and Hormone Receptors	c129	6.2322e-06	8	350	19	8698	377	358	27	9075	0.022	0.296	6.72067e-05	This gene list represents a diverse array of receptors involved in neurotransmission and hormonal signaling, playing crucial roles in modulating physiological responses and maintaining homeostasis in the nervous and endocrine systems.	Down
GP3	c204: Oxidative Stress Response Pathway	c204	6.96741e-06	7	351	13	8704	371	358	20	9075	0.02	0.35	7.41332e-05	This set of genes is primarily involved in the cellular response to oxidative stress, regulating antioxidant defense mechanisms and detoxification processes to maintain cellular redox homeostasis.	Down
GP5	c248: Calcium Channel Subunits	c248	7.31e-06	9	925	7	8134	941	934	16	9075	0.01	0.562	7.6755e-05	This list comprises genes encoding various subunits of voltage-gated calcium channels, which are crucial for calcium ion transport across cell membranes, impacting muscle contraction, neurotransmitter release, and gene expression.	Down
GP3	c293: Cohesin Complex Regulation	c293	8.74917e-06	6	550	4	8515	560	556	10	9075	0.011	0.6	7.68898e-05	These genes are involved in the regulation and function of the cohesin complex, which is essential for sister chromatid cohesion, chromosome segregation, and DNA repair during cell division.	Up
1PW	c102: Synaptic Signaling and Plasticity	c102	1.00572e-05	13	987	18	8057	1018	1000	31	9075	0.013	0.419	8.73572e-05	This gene set is primarily involved in synaptic signaling and plasticity, encompassing components of neurotransmitter receptors, synaptic scaffolding proteins, and signaling pathways that regulate neuronal communication and adaptability.	Up
GP5	c276: Ciliary Function and Structure Genes	c276	9.81107e-06	8	926	5	8136	939	934	13	9075	0.009	0.615	0.000101678	Central to the formation and function of motile and non-motile cilia, these genes play crucial roles in ciliary movement, signaling, and structural integrity, impacting processes like cellular motility and sensory perception.	Down
1PW	c47: Genes for neuronal differentiation, synaptic signaling, and neuroplasticity.	c47	1.22184e-05	16	984	29	8046	1029	1000	45	9075	0.016	0.356	0.00010491	This gene set is primarily involved in the processes of neuronal differentiation, growth, and signaling. These genes play critical roles in the development and maintenance of neural connections, synaptic transmission, and neuroplasticity within the central nervous system.	Up
1PW	c248: Calcium Channel Subunits	c248	1.28839e-05	9	991	7	8068	1007	1000	16	9075	0.009	0.562	0.000107214	This list comprises genes encoding various subunits of voltage-gated calcium channels, which are crucial for calcium ion transport across cell membranes, impacting muscle contraction, neurotransmitter release, and gene expression.	Up
GP2	c13: Cell Cycle and Mitotic Regulation	c13	1.29252e-05	23	977	58	8017	1058	1000	81	9075	0.023	0.284	0.000107214	This gene list predominantly consists of genes involved in cell cycle progression and mitotic regulation, including those that play key roles in DNA replication, chromosome segregation, and the regulation of mitotic spindle assembly, ensuring proper cell division and genomic stability.	Up
GP5	c13: Cell Cycle and Mitotic Regulation	c13	1.29252e-05	23	977	58	8017	1058	1000	81	9075	0.023	0.284	0.000107214	This gene list predominantly consists of genes involved in cell cycle progression and mitotic regulation, including those that play key roles in DNA replication, chromosome segregation, and the regulation of mitotic spindle assembly, ensuring proper cell division and genomic stability.	Up
GP5	c76: Immune Response and Signal Transduction	c76	1.30609e-05	14	986	22	8053	1022	1000	36	9075	0.014	0.389	0.000107214	This gene set is primarily involved in immune system regulation and signal transduction pathways, playing crucial roles in antigen presentation, cell signaling, and immune cell communication.	Up
GP4	c27: Protein Interaction and Cellular Processes	c27	1.33292e-05	18	982	37	8038	1037	1000	55	9075	0.018	0.327	0.000108227	This collection of genes is primarily involved in protein synthesis, modification, and degradation, as well as RNA processing and cellular energy metabolism, highlighting their critical roles in maintaining cellular homeostasis and function.	Up
GP5	c2: Cell Cycle Regulation and Mitosis	c2	1.3601e-05	32	968	101	7974	1101	1000	133	9075	0.032	0.241	0.000109247	This gene set is predominantly involved in the regulation of cell cycle progression and mitotic processes, facilitating DNA replication, chromosome segregation, and cell division.	Up
GP4	c134: Gene Regulatory Networks	c134	1.07784e-05	12	988	15	8060	1015	1000	27	9075	0.012	0.444	0.000110271	This list of genes is involved in various cellular processes, including transcription regulation, signal transduction, and protein modification, highlighting their collective role in maintaining cellular homeostasis and responding to environmental changes.	Down
GP3	c117: Lipid Metabolism and Inflammation Pathways	c117	1.1242e-05	8	350	21	8696	379	358	29	9075	0.022	0.276	0.000113559	This gene set is involved in the metabolism of lipids and the regulation of inflammatory processes, including the synthesis and signaling of eicosanoids and prostaglandins, which play critical roles in cellular responses to stress and injury.	Down
1PW	c57: Extracellular Matrix and Signaling Pathways	c57	1.53528e-05	15	985	26	8049	1026	1000	41	9075	0.015	0.366	0.000122006	This gene set predominantly involves components of the extracellular matrix and key signaling pathways, contributing to tissue structure, cell communication, and developmental processes.	Up
1PW	c251: RNA Processing and Splicing Machinery	c251	1.28839e-05	9	991	7	8068	1007	1000	16	9075	0.009	0.562	0.000128517	This set of genes is primarily involved in the complex processes of RNA splicing and processing, which are critical for the maturation of pre-mRNA into functional mRNA. These genes encode components of the spliceosome and associated factors that ensure accurate and efficient RNA modification and regulation.	Down
1PW	c276: Ciliary Function and Structure Genes	c276	1.63827e-05	8	992	5	8070	1005	1000	13	9075	0.008	0.615	0.000128819	Central to the formation and function of motile and non-motile cilia, these genes play crucial roles in ciliary movement, signaling, and structural integrity, impacting processes like cellular motility and sensory perception.	Up
GP3	c3: Ribosomal and Translation Machinery Genes	c3	1.42443e-05	17	341	114	8603	472	358	131	9075	0.047	0.13	0.000140332	This list comprises genes primarily involved in ribosomal function and protein synthesis, including ribosomal proteins, translation elongation factors, and associated components, which are essential for cellular protein production and overall cellular function.	Down
GP4	c125: Smooth Muscle and Vascular Function	c125	1.69822e-05	12	988	16	8059	1016	1000	28	9075	0.012	0.429	0.000165266	This gene set is primarily associated with smooth muscle contraction, vascular development, and regulation of vascular tone, highlighting roles in muscle structure, signaling pathways, and vascular integrity.	Down
GP5	c107: GPCR Signaling - Neurotransmission & Hormone Regulation	c107	1.96022e-05	12	922	18	8123	952	934	30	9075	0.013	0.4	0.000188464	This collection of genes is primarily involved in G protein-coupled receptor (GPCR) signaling pathways, which play a crucial role in transmitting extracellular signals into cellular responses, influencing various physiological processes such as neurotransmission, hormone regulation, and sensory perception.	Down
GP4	c63: Chromatin and DNA Repair Mechanisms	c63	2.69187e-05	14	986	24	8051	1024	1000	38	9075	0.014	0.368	0.000207302	This gene list encompasses key components involved in chromatin structure and dynamics, as well as crucial players in DNA repair pathways, highlighting their roles in maintaining genomic stability and cellular integrity.	Up
GP5	c64: DNA Replication and Repair	c64	2.69187e-05	14	986	24	8051	1024	1000	38	9075	0.014	0.368	0.000207302	This gene list encompasses key players involved in the initiation, progression, and regulation of DNA replication and repair processes, ensuring genomic stability and cell cycle progression.	Up
GP2	c150: DNA Damage Response and Cell Cycle Regulation	c150	2.84362e-05	11	989	14	8061	1014	1000	25	9075	0.011	0.44	0.000214564	This gene list encompasses key players involved in the detection and repair of DNA damage, as well as the regulation of cell cycle progression, ensuring genomic stability and preventing tumorigenesis.	Up
GP5	c144: Cytotoxic Lymphocyte Activation and Function	c144	2.84362e-05	11	989	14	8061	1014	1000	25	9075	0.011	0.44	0.000214564	This gene set is primarily involved in the activation, signaling, and effector functions of cytotoxic lymphocytes, such as natural killer (NK) cells and cytotoxic T lymphocytes (CTLs), which play crucial roles in immune defense against infected and malignant cells.	Up
GP2	c93: Coagulation and Hemostasis Pathways	c93	2.26327e-05	13	987	20	8055	1020	1000	33	9075	0.013	0.394	0.000215011	This set of genes is primarily involved in the processes of blood coagulation and hemostasis, which are critical for preventing excessive bleeding and ensuring proper wound healing. They encode proteins that function in the clotting cascade, platelet adhesion, and fibrinolysis, maintaining vascular integrity and balance between clot formation and dissolution.	Down
GP5	c88: Cell Cycle Regulation and Checkpoints	c88	3.29787e-05	13	987	21	8054	1021	1000	34	9075	0.013	0.382	0.000246351	This set of genes plays a crucial role in regulating the cell cycle and ensuring proper cell division. They are involved in controlling the progression through different phases of the cell cycle, activating checkpoints, and responding to DNA damage to maintain genomic stability.	Up
1PW	c64: DNA Replication and Repair	c64	2.69187e-05	14	986	24	8051	1024	1000	38	9075	0.014	0.368	0.000252542	This gene list encompasses key players involved in the initiation, progression, and regulation of DNA replication and repair processes, ensuring genomic stability and cell cycle progression.	Down
GP5	c292: Vascular Development and Signaling	c292	2.72163e-05	7	927	4	8137	938	934	11	9075	0.007	0.636	0.000252542	This gene set is predominantly associated with vascular development, signaling pathways, and cellular communication, involving genes that regulate angiogenesis, endothelial cell function, and immune responses within the vascular system.	Down
1PW	c150: DNA Damage Response and Cell Cycle Regulation	c150	2.84362e-05	11	989	14	8061	1014	1000	25	9075	0.011	0.44	0.000260829	This gene list encompasses key players involved in the detection and repair of DNA damage, as well as the regulation of cell cycle progression, ensuring genomic stability and preventing tumorigenesis.	Down
GP5	c128: Adenylyl Cyclase and Protein Kinase A Signaling Pathway	c128	3.56718e-05	11	923	16	8125	950	934	27	9075	0.012	0.407	0.000323478	This theme encompasses genes involved in the adenylyl cyclase-mediated production of cAMP and subsequent activation of Protein Kinase A, crucial for regulating various cellular processes including metabolism, gene expression, and cell growth.	Down
GP3	c147: Plasma Cell Function and Protein Folding	c147	3.64138e-05	7	351	18	8699	376	358	25	9075	0.02	0.28	0.000326496	This gene list is primarily associated with the function and maintenance of plasma cells, focusing on protein folding and processing within the endoplasmic reticulum, as well as immunoglobulin production and secretion.	Down
1PW	c232: Bone Morphogenetic Protein Signaling Pathway	c232	4.45905e-05	9	991	9	8066	1009	1000	18	9075	0.009	0.5	0.000329793	This group of genes is primarily involved in the bone morphogenetic protein (BMP) signaling pathway, which plays a crucial role in bone and cartilage development, as well as in various cellular processes such as growth, differentiation, and apoptosis.	Up
GP5	c170: RNA Processing and Regulation	c170	4.70492e-05	10	990	12	8063	1012	1000	22	9075	0.01	0.455	0.000344566	This gene list predominantly involves components associated with RNA splicing, processing, and regulation, highlighting their roles in post-transcriptional modification and gene expression control.	Up
1PW	c129: Neurotransmitter and Hormone Receptors	c129	6.75347e-05	11	989	16	8059	1016	1000	27	9075	0.011	0.407	0.000484234	This gene list represents a diverse array of receptors involved in neurotransmission and hormonal signaling, playing crucial roles in modulating physiological responses and maintaining homeostasis in the nervous and endocrine systems.	Up
1PW	c264: Cytochrome P450 and Related Genes	c264	6.68588e-05	8	992	7	8068	1007	1000	15	9075	0.008	0.533	0.000484234	This list encompasses genes primarily involved in the cytochrome P450 enzyme system, which is crucial for drug metabolism, synthesis of cholesterol, steroids, and other lipids, as well as various biochemical pathways related to xenobiotic and endogenous compound processing.	Up
GP3	c63: Chromatin and DNA Repair Mechanisms	c63	6.8065e-05	10	546	28	8491	584	556	38	9075	0.018	0.263	0.000484234	This gene list encompasses key components involved in chromatin structure and dynamics, as well as crucial players in DNA repair pathways, highlighting their roles in maintaining genomic stability and cellular integrity.	Up
GP4	c16: Microtubule Dynamics and Motor Proteins	c16	7.23263e-05	21	979	57	8018	1057	1000	78	9075	0.021	0.269	0.000509696	This gene set is involved in the regulation of microtubule dynamics and intracellular transport, featuring key components like tubulins, kinesins, and dyneins that facilitate cellular processes such as mitosis, intracellular trafficking, and cytoskeletal organization.	Up
GP2	c104: Cytokine Signaling Pathway Genes	c104	5.75199e-05	12	988	19	8056	1019	1000	31	9075	0.012	0.387	0.00051001	This set of genes is primarily involved in cytokine signaling pathways, which are crucial for immune system regulation and communication. These pathways mediate responses to cytokines like IL-2, IL-4, and IL-7, influencing cell growth, differentiation, and survival in immune cells.	Down
1PM	c223: Neural Development and Myelination	c223	7.64681e-05	9	991	10	8065	1010	1000	19	9075	0.009	0.474	0.000533847	This gene set is primarily involved in the development, differentiation, and myelination of neural cells, highlighting roles in cell adhesion, signaling, and structural integrity essential for proper nervous system function.	Up
GP3	c130: Lipid Metabolism and Elongation	c130	6.28301e-05	7	351	20	8697	378	358	27	9075	0.02	0.259	0.000544983	These genes are involved in the metabolism and elongation of fatty acids, playing crucial roles in lipid biosynthesis and energy homeostasis.	Down
GP5	c68: Extracellular Matrix and Fibrosis	c68	6.21942e-05	13	921	25	8116	959	934	38	9075	0.014	0.342	0.000544983	This list of genes is predominantly associated with the extracellular matrix and connective tissue, playing crucial roles in tissue structure, repair, and fibrosis processes. Many of these genes are involved in collagen formation, matrix remodeling, and signaling pathways that regulate cellular interactions and tissue integrity.	Down
1PW	c98: Muscle Function and Structure	c98	8.28866e-05	12	988	20	8055	1020	1000	32	9075	0.012	0.375	0.000573299	This gene set is primarily involved in the structure, contraction, and metabolism of muscle tissue, encompassing components critical for muscle fiber integrity, energy production, and contractile function.	Up
GP2	c166: Vascular and Endothelial Function Genes	c166	7.5066e-05	10	990	13	8062	1013	1000	23	9075	0.01	0.435	0.000644115	This list comprises genes primarily associated with vascular development, endothelial cell function, and angiogenesis, highlighting their roles in blood vessel formation, maintenance, and signaling pathways critical for vascular homeostasis.	Down
1PM	c119: Hedgehog Signaling Pathway and Growth Regulation	c119	0.000100245	11	989	17	8058	1017	1000	28	9075	0.011	0.393	0.000680756	This set of genes is primarily involved in the Hedgehog signaling pathway, which plays a crucial role in embryonic development, cell differentiation, and growth regulation. Additionally, it includes genes related to growth factor signaling and bone development.	Up
GP4	c118: Nucleotide Metabolism and Salvage Pathways	c118	0.000100245	11	989	17	8058	1017	1000	28	9075	0.011	0.393	0.000680756	This set of genes is primarily involved in the metabolism and salvage of nucleotides, essential for DNA and RNA synthesis, energy transfer, and cellular signaling. These pathways ensure the efficient recycling and utilization of nucleotides, maintaining cellular homeostasis and supporting various physiological functions.	Up
GP4	c288: Ciliopathy and Intraflagellar Transport Genes	c288	9.28299e-05	7	993	5	8070	1005	1000	12	9075	0.007	0.583	0.000788066	Critical genes involved in the structure and function of cilia, including intraflagellar transport and associated ciliopathies, which are disorders arising from ciliary dysfunction affecting multiple organ systems.	Down
GP2	c251: RNA Processing and Splicing Machinery	c251	0.000120834	8	992	8	8067	1008	1000	16	9075	0.008	0.5	0.000813178	This set of genes is primarily involved in the complex processes of RNA splicing and processing, which are critical for the maturation of pre-mRNA into functional mRNA. These genes encode components of the spliceosome and associated factors that ensure accurate and efficient RNA modification and regulation.	Up
1PW	c201: Neural Development and Function	c201	0.000125504	9	991	11	8064	1011	1000	20	9075	0.009	0.45	0.000837067	This gene set is primarily involved in neural development, signaling, and maintenance, encompassing roles in cell adhesion, synaptic transmission, and neuroprotection, which are crucial for proper brain function and response to neural injury.	Up
1PM	c118: Nucleotide Metabolism and Salvage Pathways	c118	0.000100245	11	989	17	8058	1017	1000	28	9075	0.011	0.393	0.00084206	This set of genes is primarily involved in the metabolism and salvage of nucleotides, essential for DNA and RNA synthesis, energy transfer, and cellular signaling. These pathways ensure the efficient recycling and utilization of nucleotides, maintaining cellular homeostasis and supporting various physiological functions.	Down
GP2	c12: ECM Structure & Tissue Repair Pathways	c12	0.000130626	21	979	60	8015	1060	1000	81	9075	0.021	0.259	0.00108583	This gene set is primarily involved in the composition, structure, and remodeling of the extracellular matrix, as well as in mediating cell adhesion and signaling processes critical for tissue integrity and repair.	Down
GP2	c146: Gene Regulation and Cellular Processes	c146	0.000174475	10	990	15	8060	1015	1000	25	9075	0.01	0.4	0.00115339	This collection of genes is involved in various cellular processes, including gene regulation, signal transduction, and metabolic pathways. They play critical roles in maintaining cellular homeostasis and responding to environmental changes.	Up
1PW	c113: DNA Repair and Transcription Machinery	c113	0.000145566	11	989	18	8057	1018	1000	29	9075	0.011	0.379	0.00119754	This gene set encompasses key components involved in DNA repair pathways and transcription processes, highlighting the intricate network of proteins that maintain genomic integrity and regulate gene expression.	Down
GP5	c103: Bile Acid Metabolism and Transport	c103	0.000157342	11	923	20	8121	954	934	31	9075	0.012	0.355	0.00128121	Bile acid metabolism and transport involve a network of enzymes and transporters that regulate the synthesis, modification, and movement of bile acids within the liver and intestines, playing a crucial role in lipid digestion and cholesterol homeostasis.	Down
GP2	c86: Complement and Coagulation Pathways	c86	0.00016332	12	988	22	8053	1022	1000	34	9075	0.012	0.353	0.0013033	This gene list encompasses key components of the complement and coagulation pathways, which are crucial for immune response, inflammation, and blood clotting processes. These pathways interact to maintain homeostasis and protect against infections and tissue damage.	Down
GP3	c105: Unfolded Protein Response Pathway	c105	0.000162338	7	351	24	8693	382	358	31	9075	0.02	0.226	0.0013033	This gene set is primarily involved in the cellular response to endoplasmic reticulum stress, regulating protein folding, and maintaining cellular homeostasis through mechanisms like the unfolded protein response (UPR).	Down
GP3	c20: NF-kB Signaling Pathway	c20	0.000206356	13	543	55	8464	611	556	68	9075	0.023	0.191	0.00135217	This gene set is primarily involved in the NF-kB signaling pathway, which plays a crucial role in regulating immune response, inflammation, and cell survival in response to various stimuli.	Up
1PM	c150: DNA Damage Response and Cell Cycle Regulation	c150	0.000174475	10	990	15	8060	1015	1000	25	9075	0.01	0.4	0.00137853	This gene list encompasses key players involved in the detection and repair of DNA damage, as well as the regulation of cell cycle progression, ensuring genomic stability and preventing tumorigenesis.	Down
GP2	c275: T-Cell Activation Pathway	c275	0.000182018	7	993	6	8069	1006	1000	13	9075	0.007	0.538	0.00142403	This gene set is involved in the activation and signaling processes of T-cells, crucial for adaptive immune responses, including antigen recognition, signal transduction, and subsequent immune activation.	Down
GP3	c170: RNA Processing and Regulation	c170	0.000236871	7	549	15	8504	571	556	22	9075	0.013	0.318	0.00153863	This gene list predominantly involves components associated with RNA splicing, processing, and regulation, highlighting their roles in post-transcriptional modification and gene expression control.	Up
1PM	c108: Protein Complex Assembly and Function	c108	0.000207176	11	989	19	8056	1019	1000	30	9075	0.011	0.367	0.00160511	This list of genes is predominantly involved in the assembly, regulation, and function of protein complexes, including those related to proteasome activity, signal transduction, and mitochondrial function, highlighting their roles in cellular homeostasis and metabolic processes.	Down
GP2	c293: Cohesin Complex Regulation	c293	0.00025033	6	994	4	8071	1004	1000	10	9075	0.006	0.6	0.00161204	These genes are involved in the regulation and function of the cohesin complex, which is essential for sister chromatid cohesion, chromosome segregation, and DNA repair during cell division.	Up
GP5	c139: Centrosome and Microtubule Dynamics	c139	0.000255765	10	990	16	8059	1016	1000	26	9075	0.01	0.385	0.00163296	This set of genes is primarily involved in the regulation and function of centrosomes and microtubules, which are crucial for cell division, intracellular transport, and maintaining cellular structure. These genes play key roles in processes such as spindle assembly, chromosome segregation, and the stabilization of microtubule networks.	Up
GP4	c78: cAMP Signaling and Transcription Regulation	c78	0.000223893	12	988	23	8052	1023	1000	35	9075	0.012	0.343	0.00171795	This gene set is primarily involved in the cAMP signaling pathway and transcription regulation, influencing cellular responses to hormonal signals and stress, and playing critical roles in metabolism, development, and homeostasis.	Down
1PW	c23: Fibroblast Growth Factor Signaling Pathway	c23	0.000335264	17	983	46	8029	1046	1000	63	9075	0.017	0.27	0.00212239	This gene list primarily represents components of the fibroblast growth factor (FGF) signaling pathway, which is crucial for cell growth, development, and differentiation. It includes various FGF ligands, receptors, and downstream signaling molecules involved in cellular processes and transcriptional regulation.	Up
GP5	c32: T-Cell and B-Cell Immune Regulation	c32	0.000338145	15	985	37	8038	1037	1000	52	9075	0.015	0.288	0.00212264	This gene list encompasses key regulators and markers involved in T-cell and B-cell development, signaling, and function, highlighting their roles in adaptive immune responses and lymphocyte differentiation.	Up
GP5	c119: Hedgehog Signaling Pathway and Growth Regulation	c119	0.000294845	10	924	18	8123	952	934	28	9075	0.011	0.357	0.00224083	This set of genes is primarily involved in the Hedgehog signaling pathway, which plays a crucial role in embryonic development, cell differentiation, and growth regulation. Additionally, it includes genes related to growth factor signaling and bone development.	Down
GP2	c75: Proteoglycan and Glycosaminoglycan Metabolism	c75	0.000302574	12	988	24	8051	1024	1000	36	9075	0.012	0.333	0.00225658	This gene set is involved in the biosynthesis, modification, and degradation of proteoglycans and glycosaminoglycans, which are essential components of the extracellular matrix and play critical roles in cell signaling, structural integrity, and tissue repair.	Down
GP3	c86: Complement and Coagulation Pathways	c86	0.000299896	7	351	27	8690	385	358	34	9075	0.02	0.206	0.00225658	This gene list encompasses key components of the complement and coagulation pathways, which are crucial for immune response, inflammation, and blood clotting processes. These pathways interact to maintain homeostasis and protect against infections and tissue damage.	Down
1PM	c133: Kidney and Urogenital Development	c133	0.000366489	10	990	17	8058	1017	1000	27	9075	0.01	0.37	0.00226254	This gene set is primarily involved in the development and differentiation of the kidneys and urogenital system, playing crucial roles in embryonic tissue patterning, organogenesis, and signaling pathways essential for proper morphogenesis.	Up
GP2	c132: Gene Expression and Protein Synthesis	c132	0.000366489	10	990	17	8058	1017	1000	27	9075	0.01	0.37	0.00226254	This list of genes is primarily involved in the processes of gene expression regulation and protein synthesis, including roles in RNA processing, ribosomal function, and translation initiation and elongation. These genes contribute to the cellular machinery that ensures proteins are correctly synthesized and modified, impacting various cellular functions and responses.	Up
1PM	c55: Wnt Signaling and Developmental Pathways	c55	0.000391426	13	987	29	8046	1029	1000	42	9075	0.013	0.31	0.00239668	This gene set is primarily involved in the Wnt signaling pathway, which plays a critical role in regulating cell fate, proliferation, and differentiation during embryonic development and tissue homeostasis. Additionally, these genes are associated with key developmental processes and transcriptional regulation in various cell types.	Up
GP5	c216: Peroxisomal Metabolism and Function	c216	0.000327304	8	926	11	8130	945	934	19	9075	0.009	0.421	0.00241841	This gene set is primarily involved in the various metabolic processes and functions associated with peroxisomes, including fatty acid oxidation, lipid metabolism, and reactive oxygen species detoxification, highlighting their critical role in cellular homeostasis and energy production.	Down
1PM	c31: Transcription and DNA Replication Machinery	c31	0.000338145	15	985	37	8038	1037	1000	52	9075	0.015	0.288	0.0024756	This gene set encompasses components of the transcription machinery, including RNA polymerases, transcription factors, and associated proteins, as well as elements involved in DNA replication and nucleotide metabolism, highlighting their roles in gene expression and genome maintenance.	Down
GP5	c117: Lipid Metabolism and Inflammation Pathways	c117	0.000408976	10	924	19	8122	953	934	29	9075	0.011	0.345	0.00296694	This gene set is involved in the metabolism of lipids and the regulation of inflammatory processes, including the synthesis and signaling of eicosanoids and prostaglandins, which play critical roles in cellular responses to stress and injury.	Down
GP5	c47: Genes for neuronal differentiation, synaptic signaling, and neuroplasticity.	c47	0.000423558	13	921	32	8109	966	934	45	9075	0.014	0.289	0.00304504	This gene set is primarily involved in the processes of neuronal differentiation, growth, and signaling. These genes play critical roles in the development and maintenance of neural connections, synaptic transmission, and neuroplasticity within the central nervous system.	Down
1PM	c7: Vascular and Immune Regulation	c7	0.000504972	23	977	78	7997	1078	1000	101	9075	0.023	0.228	0.00306678	This gene set is primarily involved in processes related to vascular development, remodeling, and immune response regulation, highlighting roles in angiogenesis, inflammation, and cellular signaling pathways.	Up
1PW	c215: Lipid Metabolism and Signaling	c215	0.000524119	8	992	11	8064	1011	1000	19	9075	0.008	0.421	0.00315739	This gene set is primarily involved in the metabolism and signaling of lipids, encompassing enzymes and proteins that regulate phospholipid biosynthesis, modification, and degradation, essential for cellular membrane dynamics and signaling pathways.	Up
1PW	c93: Coagulation and Hemostasis Pathways	c93	0.000537902	11	989	22	8053	1022	1000	33	9075	0.011	0.333	0.0032145	This set of genes is primarily involved in the processes of blood coagulation and hemostasis, which are critical for preventing excessive bleeding and ensuring proper wound healing. They encode proteins that function in the clotting cascade, platelet adhesion, and fibrinolysis, maintaining vascular integrity and balance between clot formation and dissolution.	Up
GP4	c267: Folate and One-Carbon Metabolism Pathway	c267	0.000559318	7	993	8	8067	1008	1000	15	9075	0.007	0.467	0.00331596	This gene set is involved in the folate-mediated one-carbon metabolism pathway, which plays a critical role in nucleotide synthesis, amino acid metabolism, and methylation processes essential for cellular growth and function.	Up
GP4	c292: Vascular Development and Signaling	c292	0.000499427	6	994	5	8070	1005	1000	11	9075	0.006	0.545	0.00349599	This gene set is predominantly associated with vascular development, signaling pathways, and cellular communication, involving genes that regulate angiogenesis, endothelial cell function, and immune responses within the vascular system.	Down
GP5	c193: Metabolic Regulation and Hormonal Control	c193	0.000496669	8	926	12	8129	946	934	20	9075	0.009	0.4	0.00349599	This theme encompasses genes involved in the regulation of metabolism, hormone secretion, and signaling pathways that influence energy homeostasis, appetite, and glucose metabolism.	Down
GP5	c201: Neural Development and Function	c201	0.000496669	8	926	12	8129	946	934	20	9075	0.009	0.4	0.00349599	This gene set is primarily involved in neural development, signaling, and maintenance, encompassing roles in cell adhesion, synaptic transmission, and neuroprotection, which are crucial for proper brain function and response to neural injury.	Down
GP2	c62: Interferon Signaling and Immune Response	c62	0.000531403	12	988	26	8049	1026	1000	38	9075	0.012	0.316	0.00368747	This gene set is involved in the regulation of the immune response, particularly through interferon signaling pathways. It includes key players in antiviral defense, inflammation, and the activation of innate and adaptive immunity.	Down
GP5	c57: Extracellular Matrix and Signaling Pathways	c57	0.0006149	12	922	29	8112	963	934	41	9075	0.013	0.293	0.00423009	This gene set predominantly involves components of the extracellular matrix and key signaling pathways, contributing to tissue structure, cell communication, and developmental processes.	Down
GP5	c286: Gene Regulation and Signaling Pathways	c286	0.000625791	6	928	6	8135	940	934	12	9075	0.006	0.5	0.00423205	This collection of genes is involved in various biological processes, including gene regulation, cellular signaling, and metabolic pathways, highlighting their roles in maintaining cellular homeostasis and responding to environmental stimuli.	Down
GP5	c288: Ciliopathy and Intraflagellar Transport Genes	c288	0.000625791	6	928	6	8135	940	934	12	9075	0.006	0.5	0.00423205	Critical genes involved in the structure and function of cilia, including intraflagellar transport and associated ciliopathies, which are disorders arising from ciliary dysfunction affecting multiple organ systems.	Down
GP2	c117: Lipid Metabolism and Inflammation Pathways	c117	0.000708526	10	990	19	8056	1019	1000	29	9075	0.01	0.345	0.00475129	This gene set is involved in the metabolism of lipids and the regulation of inflammatory processes, including the synthesis and signaling of eicosanoids and prostaglandins, which play critical roles in cellular responses to stress and injury.	Down
1PW	c196: Gene Expression and Regulation	c196	0.000789862	8	992	12	8063	1012	1000	20	9075	0.008	0.4	0.00525258	This collection of genes is primarily involved in the regulation of gene expression, including transcription, RNA processing, and protein modification, highlighting their roles in cellular homeostasis and response to environmental changes.	Down
GP5	c147: Plasma Cell Function and Protein Folding	c147	0.000916828	9	991	16	8059	1016	1000	25	9075	0.009	0.36	0.00539268	This gene list is primarily associated with the function and maintenance of plasma cells, focusing on protein folding and processing within the endoplasmic reticulum, as well as immunoglobulin production and secretion.	Up
GP3	c193: Metabolic Regulation and Hormonal Control	c193	0.000882073	5	353	15	8702	373	358	20	9075	0.014	0.25	0.00581731	This theme encompasses genes involved in the regulation of metabolism, hormone secretion, and signaling pathways that influence energy homeostasis, appetite, and glucose metabolism.	Down
GP4	c248: Calcium Channel Subunits	c248	0.000900362	7	993	9	8066	1009	1000	16	9075	0.007	0.438	0.00588925	This list comprises genes encoding various subunits of voltage-gated calcium channels, which are crucial for calcium ion transport across cell membranes, impacting muscle contraction, neurotransmitter release, and gene expression.	Down
1PM	c12: ECM Structure & Tissue Repair Pathways	c12	0.00103432	19	981	62	8013	1062	1000	81	9075	0.019	0.235	0.00603621	This gene set is primarily involved in the composition, structure, and remodeling of the extracellular matrix, as well as in mediating cell adhesion and signaling processes critical for tissue integrity and repair.	Up
1PW	c243: Renin-Angiotensin System Regulation	c243	0.00138622	7	993	10	8065	1010	1000	17	9075	0.007	0.412	0.00802717	This theme encompasses genes involved in the regulation and modulation of the renin-angiotensin system, which plays a crucial role in blood pressure control, electrolyte balance, and systemic vascular resistance.	Up
1PW	c25: Notch Signaling Pathway	c25	0.00143989	15	985	44	8031	1044	1000	59	9075	0.015	0.254	0.00827385	This set of genes is primarily involved in the Notch signaling pathway, a crucial cell communication system that regulates cell fate decisions, differentiation, and proliferation in various tissues during development and adult life.	Up
1PM	c276: Ciliary Function and Structure Genes	c276	0.0015266	6	994	7	8068	1007	1000	13	9075	0.006	0.462	0.00863917	Central to the formation and function of motile and non-motile cilia, these genes play crucial roles in ciliary movement, signaling, and structural integrity, impacting processes like cellular motility and sensory perception.	Up
GP5	c275: T-Cell Activation Pathway	c275	0.0015266	6	994	7	8068	1007	1000	13	9075	0.006	0.462	0.00863917	This gene set is involved in the activation and signaling processes of T-cells, crucial for adaptive immune responses, including antigen recognition, signal transduction, and subsequent immune activation.	Up
1PW	c71: Drug Metabolism and Detoxification Pathways	c71	0.00157242	11	989	26	8049	1026	1000	37	9075	0.011	0.297	0.00883158	This list of genes is primarily involved in the enzymatic processes that metabolize and detoxify various drugs and xenobiotics in the human body, including the cytochrome P450 family, UDP-glucuronosyltransferases, sulfotransferases, and glutathione S-transferases, which play critical roles in pharmacokinetics and drug clearance.	Up
GP2	c245: Hippo Signaling Pathway Regulators	c245	0.00138622	7	993	10	8065	1010	1000	17	9075	0.007	0.412	0.00892098	This list of genes primarily involves components of the Hippo signaling pathway, which plays a crucial role in regulating cell growth, apoptosis, and organ size by controlling the activity of transcriptional co-activators like YAP1 and WWTR1.	Down
GP4	c238: Phosphoinositide Metabolism in Autophagy	c238	0.00138622	7	993	10	8065	1010	1000	17	9075	0.007	0.412	0.00892098	These genes are involved in the regulation of phosphoinositide metabolism, which plays a crucial role in the autophagy pathway, a cellular process essential for degrading and recycling cellular components.	Down
GP4	c28: Glycolysis and Metabolic Pathways	c28	0.0016773	14	986	40	8035	1040	1000	54	9075	0.014	0.259	0.00935032	This gene set is primarily involved in glycolysis and related metabolic pathways, which are critical for energy production and the regulation of glucose metabolism in cells. These genes encode enzymes and transporters that facilitate the breakdown of glucose, contributing to cellular energy homeostasis.	Up
GP3	c50: Wnt Signaling Pathway and Oncogenesis	c50	0.00152228	7	351	37	8680	395	358	44	9075	0.02	0.159	0.00966847	This gene list encompasses key components of the Wnt signaling pathway, which plays a crucial role in cell proliferation, differentiation, and migration. Dysregulation of this pathway is often implicated in cancer development and progression.	Down
GP4	c276: Ciliary Function and Structure Genes	c276	0.0015266	6	994	7	8068	1007	1000	13	9075	0.006	0.462	0.00966847	Central to the formation and function of motile and non-motile cilia, these genes play crucial roles in ciliary movement, signaling, and structural integrity, impacting processes like cellular motility and sensory perception.	Down
GP4	c133: Kidney and Urogenital Development	c133	0.00171696	9	991	18	8057	1018	1000	27	9075	0.009	0.333	0.0107885	This gene set is primarily involved in the development and differentiation of the kidneys and urogenital system, playing crucial roles in embryonic tissue patterning, organogenesis, and signaling pathways essential for proper morphogenesis.	Down
1PW	c17: Histone Modification and Transcription Regulation	c17	0.00202757	17	983	56	8019	1056	1000	73	9075	0.017	0.233	0.0126406	This gene list encompasses components involved in histone modification and transcription regulation, highlighting roles in chromatin remodeling, gene expression control, and protein synthesis pathways.	Down
1PW	c121: Synaptic Signaling & Brain Development Pathways	c121	0.00228659	9	991	19	8056	1019	1000	28	9075	0.009	0.321	0.0126525	This gene set is involved in neurodevelopmental processes and cellular signal transduction pathways, playing key roles in brain development, synaptic signaling, and cellular responses to external stimuli.	Up
1PM	c21: Extracellular Matrix and Cell Signaling	c21	0.00242566	16	984	52	8023	1052	1000	68	9075	0.016	0.235	0.0133233	This gene set is primarily involved in the structure and function of the extracellular matrix and cell signaling pathways, playing crucial roles in tissue integrity, cellular communication, and response to environmental changes.	Up
1PM	c61: ECM Integrity & Cellular Interaction Pathways	c61	0.00250914	11	989	28	8047	1028	1000	39	9075	0.011	0.282	0.0136812	This set of genes is primarily involved in the structure and function of the extracellular matrix, as well as cell adhesion processes, playing critical roles in tissue integrity, signaling, and cellular interactions.	Up
GP2	c160: Inflammasome and Apoptosis Regulation	c160	0.00227515	8	992	15	8060	1015	1000	23	9075	0.008	0.348	0.0140742	This gene set is primarily involved in the regulation of inflammasome activation and apoptosis, playing a crucial role in the body's immune response and inflammatory processes. These genes contribute to the detection of pathogens, the activation of inflammatory cytokines, and the initiation of programmed cell death.	Down
GP2	c21: Extracellular Matrix and Cell Signaling	c21	0.00242566	16	984	52	8023	1052	1000	68	9075	0.016	0.235	0.0148898	This gene set is primarily involved in the structure and function of the extracellular matrix and cell signaling pathways, playing crucial roles in tissue integrity, cellular communication, and response to environmental changes.	Down
1PM	c86: Complement and Coagulation Pathways	c86	0.00278123	10	990	24	8051	1024	1000	34	9075	0.01	0.294	0.0149466	This gene list encompasses key components of the complement and coagulation pathways, which are crucial for immune response, inflammation, and blood clotting processes. These pathways interact to maintain homeostasis and protect against infections and tissue damage.	Up
GP5	c87: DNA Damage Response and Repair Pathways	c87	0.00278123	10	990	24	8051	1024	1000	34	9075	0.01	0.294	0.0149466	This collection of genes is primarily involved in the detection, signaling, and repair of DNA damage. These genes play crucial roles in maintaining genomic stability by facilitating processes such as homologous recombination, nucleotide excision repair, and the Fanconi anemia pathway, ensuring proper cell cycle progression and preventing mutations.	Up
1PM	c23: Fibroblast Growth Factor Signaling Pathway	c23	0.00289689	15	985	48	8027	1048	1000	63	9075	0.015	0.238	0.015457	This gene list primarily represents components of the fibroblast growth factor (FGF) signaling pathway, which is crucial for cell growth, development, and differentiation. It includes various FGF ligands, receptors, and downstream signaling molecules involved in cellular processes and transcriptional regulation.	Up
1PW	c219: Cytochrome P450 and Arachidonic Acid Metabolism	c219	0.00294765	7	993	12	8063	1012	1000	19	9075	0.007	0.368	0.0156163	This gene set primarily involves cytochrome P450 enzymes and related pathways, crucial for drug metabolism and the biotransformation of arachidonic acid, influencing inflammation and other physiological processes.	Up
GP5	c268: Oligodendrocyte and Myelin Biology	c268	0.00258424	6	928	9	8132	943	934	15	9075	0.006	0.4	0.0157422	This gene set is primarily associated with oligodendrocyte development and myelin sheath formation, highlighting key processes in neural cell differentiation and the maintenance of nervous system integrity.	Down
GP5	c33: T-Cell Activation and Immune Response	c33	0.00343376	13	987	39	8036	1039	1000	52	9075	0.013	0.25	0.0180635	This gene set is primarily involved in T-cell activation, signaling, and the broader immune response, highlighting key roles in antigen recognition, cell signaling, and cytotoxic activity.	Up
1PM	c264: Cytochrome P450 and Related Genes	c264	0.00366782	6	994	9	8066	1009	1000	15	9075	0.006	0.4	0.0190268	This list encompasses genes primarily involved in the cytochrome P450 enzyme system, which is crucial for drug metabolism, synthesis of cholesterol, steroids, and other lipids, as well as various biochemical pathways related to xenobiotic and endogenous compound processing.	Up
GP2	c259: RNA Processing and Stress Response	c259	0.00366782	6	994	9	8066	1009	1000	15	9075	0.006	0.4	0.0190268	This gene set is primarily involved in RNA processing, including degradation and stabilization, with a focus on the exosome complex and mRNA decay pathways. Additionally, several genes are linked to cellular stress response mechanisms, highlighting their roles in maintaining cellular homeostasis under stress conditions.	Up
1PM	c41: Epithelial Cell Differentiation and Function	c41	0.00403583	12	988	35	8040	1035	1000	47	9075	0.012	0.255	0.0206029	This gene set is primarily involved in the regulation, differentiation, and function of epithelial cells, including processes such as cell adhesion, barrier formation, and response to external stimuli. These genes play crucial roles in maintaining epithelial integrity and are often implicated in cancer and inflammatory responses.	Up
1PM	c199: Hematopoiesis and Transport Mechanisms	c199	0.00410954	7	993	13	8062	1013	1000	20	9075	0.007	0.35	0.0206029	This gene set includes key regulators of blood cell development and differentiation, such as RUNX1 and CBFB, along with genes involved in organic cation transport, like SLC22A1, SLC22A2, and SLC22A3, highlighting their roles in cellular transport and metabolism.	Up
1PM	c201: Neural Development and Function	c201	0.00410954	7	993	13	8062	1013	1000	20	9075	0.007	0.35	0.0206029	This gene set is primarily involved in neural development, signaling, and maintenance, encompassing roles in cell adhesion, synaptic transmission, and neuroprotection, which are crucial for proper brain function and response to neural injury.	Up
1PW	c41: Epithelial Cell Differentiation and Function	c41	0.00403583	12	988	35	8040	1035	1000	47	9075	0.012	0.255	0.0206029	This gene set is primarily involved in the regulation, differentiation, and function of epithelial cells, including processes such as cell adhesion, barrier formation, and response to external stimuli. These genes play crucial roles in maintaining epithelial integrity and are often implicated in cancer and inflammatory responses.	Up
GP5	c200: Innate Immune Signaling Pathways	c200	0.00410954	7	993	13	8062	1013	1000	20	9075	0.007	0.35	0.0206029	This gene set is involved in the detection and response to viral infections through innate immune signaling. It includes key components of pathways such as the Toll-like receptor (TLR) and RIG-I-like receptor (RLR) pathways, which activate transcription factors and lead to the production of type I interferons and pro-inflammatory cytokines.	Up
1PM	c259: RNA Processing and Stress Response	c259	0.00366782	6	994	9	8066	1009	1000	15	9075	0.006	0.4	0.0216809	This gene set is primarily involved in RNA processing, including degradation and stabilization, with a focus on the exosome complex and mRNA decay pathways. Additionally, several genes are linked to cellular stress response mechanisms, highlighting their roles in maintaining cellular homeostasis under stress conditions.	Down
1PW	c259: RNA Processing and Stress Response	c259	0.00366782	6	994	9	8066	1009	1000	15	9075	0.006	0.4	0.0216809	This gene set is primarily involved in RNA processing, including degradation and stabilization, with a focus on the exosome complex and mRNA decay pathways. Additionally, several genes are linked to cellular stress response mechanisms, highlighting their roles in maintaining cellular homeostasis under stress conditions.	Down
GP2	c262: Immune Cell Activation & Migration	c262	0.00366782	6	994	9	8066	1009	1000	15	9075	0.006	0.4	0.0216809	This gene set is primarily involved in immune system processes, including cell signaling, antigen presentation, and inflammatory responses, highlighting their roles in immune cell activation, migration, and interaction.	Down
GP4	c264: Cytochrome P450 and Related Genes	c264	0.00366782	6	994	9	8066	1009	1000	15	9075	0.006	0.4	0.0216809	This list encompasses genes primarily involved in the cytochrome P450 enzyme system, which is crucial for drug metabolism, synthesis of cholesterol, steroids, and other lipids, as well as various biochemical pathways related to xenobiotic and endogenous compound processing.	Down
1PM	c75: Proteoglycan and Glycosaminoglycan Metabolism	c75	0.00439787	10	990	26	8049	1026	1000	36	9075	0.01	0.278	0.0217564	This gene set is involved in the biosynthesis, modification, and degradation of proteoglycans and glycosaminoglycans, which are essential components of the extracellular matrix and play critical roles in cell signaling, structural integrity, and tissue repair.	Up
1PW	c75: Proteoglycan and Glycosaminoglycan Metabolism	c75	0.00439787	10	990	26	8049	1026	1000	36	9075	0.01	0.278	0.0217564	This gene set is involved in the biosynthesis, modification, and degradation of proteoglycans and glycosaminoglycans, which are essential components of the extracellular matrix and play critical roles in cell signaling, structural integrity, and tissue repair.	Up
GP5	c179: Glutathione Metabolism and Detoxification	c179	0.00380707	7	927	14	8127	948	934	21	9075	0.007	0.333	0.0223386	This theme encompasses genes involved in the metabolism and detoxification processes mediated by glutathione, a critical antioxidant that protects cells from oxidative stress and toxic compounds.	Down
GP3	c60: Vascular Endothelial Function and Integrity	c60	0.003914	6	352	33	8684	391	358	39	9075	0.017	0.154	0.0227983	This gene set is primarily involved in the regulation of vascular endothelial cell function, integrity, and signaling, playing crucial roles in angiogenesis, vascular permeability, and maintaining the structural stability of blood vessels.	Down
GP3	c83: Mitochondrial and Nuclear Gene Regulation	c83	0.00466586	7	549	28	8491	584	556	35	9075	0.013	0.2	0.0229302	This list encompasses genes involved in mitochondrial function, nucleocytoplasmic transport, and gene expression regulation, highlighting their roles in cellular energy production and genetic information processing.	Up
GP2	c41: Epithelial Cell Differentiation and Function	c41	0.00403583	12	988	35	8040	1035	1000	47	9075	0.012	0.255	0.0233376	This gene set is primarily involved in the regulation, differentiation, and function of epithelial cells, including processes such as cell adhesion, barrier formation, and response to external stimuli. These genes play crucial roles in maintaining epithelial integrity and are often implicated in cancer and inflammatory responses.	Down
1PM	c196: Gene Expression and Regulation	c196	0.00410954	7	993	13	8062	1013	1000	20	9075	0.007	0.35	0.0234244	This collection of genes is primarily involved in the regulation of gene expression, including transcription, RNA processing, and protein modification, highlighting their roles in cellular homeostasis and response to environmental changes.	Down
GP2	c201: Neural Development and Function	c201	0.00410954	7	993	13	8062	1013	1000	20	9075	0.007	0.35	0.0234244	This gene set is primarily involved in neural development, signaling, and maintenance, encompassing roles in cell adhesion, synaptic transmission, and neuroprotection, which are crucial for proper brain function and response to neural injury.	Down
1PM	c103: Bile Acid Metabolism and Transport	c103	0.00493024	9	991	22	8053	1022	1000	31	9075	0.009	0.29	0.0240712	Bile acid metabolism and transport involve a network of enzymes and transporters that regulate the synthesis, modification, and movement of bile acids within the liver and intestines, playing a crucial role in lipid digestion and cholesterol homeostasis.	Up
1PM	c71: Drug Metabolism and Detoxification Pathways	c71	0.00544433	10	990	27	8048	1027	1000	37	9075	0.01	0.27	0.0264085	This list of genes is primarily involved in the enzymatic processes that metabolize and detoxify various drugs and xenobiotics in the human body, including the cytochrome P450 family, UDP-glucuronosyltransferases, sulfotransferases, and glutathione S-transferases, which play critical roles in pharmacokinetics and drug clearance.	Up
1PM	c187: Signal Transduction in Growth and Metabolism	c187	0.00558736	7	993	14	8061	1014	1000	21	9075	0.007	0.333	0.0265844	This set of genes is involved in signal transduction pathways that regulate cell growth, proliferation, and metabolism, primarily mediated through cytokine and hormone signaling such as the JAK-STAT, PI3K-AKT, and MAPK pathways. These pathways are crucial for cellular responses to external signals, influencing processes like hematopoiesis, immune response, and metabolic regulation.	Up
1PW	c179: Glutathione Metabolism and Detoxification	c179	0.00558736	7	993	14	8061	1014	1000	21	9075	0.007	0.333	0.0265844	This theme encompasses genes involved in the metabolism and detoxification processes mediated by glutathione, a critical antioxidant that protects cells from oxidative stress and toxic compounds.	Up
1PW	c190: Neurotransmitter Metabolism and Regulation	c190	0.00558736	7	993	14	8061	1014	1000	21	9075	0.007	0.333	0.0265844	This gene set is primarily involved in the synthesis, degradation, and regulation of neurotransmitters, playing crucial roles in neural communication, mood regulation, and metabolic processes.	Up
GP2	c56: Neutrophil Granule Proteins	c56	0.00471053	11	989	31	8044	1031	1000	42	9075	0.011	0.262	0.0266596	This gene set is primarily involved in the composition and function of neutrophil granules, which play a crucial role in the immune response by storing and releasing antimicrobial peptides and enzymes to combat infections.	Down
GP5	c60: Vascular Endothelial Function and Integrity	c60	0.00501731	10	924	29	8112	963	934	39	9075	0.011	0.256	0.0279987	This gene set is primarily involved in the regulation of vascular endothelial cell function, integrity, and signaling, playing crucial roles in angiogenesis, vascular permeability, and maintaining the structural stability of blood vessels.	Down
GP5	c61: ECM Integrity & Cellular Interaction Pathways	c61	0.00501731	10	924	29	8112	963	934	39	9075	0.011	0.256	0.0279987	This set of genes is primarily involved in the structure and function of the extracellular matrix, as well as cell adhesion processes, playing critical roles in tissue integrity, signaling, and cellular interactions.	Down
GP3	c210: Vacuolar ATPase Complex Function	c210	0.00576489	4	354	15	8702	373	358	19	9075	0.011	0.211	0.0319471	Vacuolar ATPase (V-ATPase) is a multi-subunit enzyme complex responsible for acidifying intracellular compartments, which is crucial for processes such as protein degradation, neurotransmitter release, and ion homeostasis. The genes listed encode various subunits of the V-ATPase complex, highlighting their role in cellular pH regulation and membrane trafficking.	Down
GP3	c107: GPCR Signaling - Neurotransmission & Hormone Regulation	c107	0.00586605	5	353	25	8692	383	358	30	9075	0.014	0.167	0.0322835	This collection of genes is primarily involved in G protein-coupled receptor (GPCR) signaling pathways, which play a crucial role in transmitting extracellular signals into cellular responses, influencing various physiological processes such as neurotransmission, hormone regulation, and sensory perception.	Down
1PM	c176: Endocrine and Neuroendocrine Regulation	c176	0.00742939	7	993	15	8060	1015	1000	22	9075	0.007	0.318	0.0349041	This gene list is associated with the regulation of hormone secretion and neuroendocrine signaling, highlighting roles in neuropeptide processing, neurotransmitter activity, and endocrine gland function.	Up
GP4	c170: RNA Processing and Regulation	c170	0.00742939	7	993	15	8060	1015	1000	22	9075	0.007	0.318	0.0349041	This gene list predominantly involves components associated with RNA splicing, processing, and regulation, highlighting their roles in post-transcriptional modification and gene expression control.	Up
GP2	c238: Phosphoinositide Metabolism in Autophagy	c238	0.00747853	6	994	11	8064	1011	1000	17	9075	0.006	0.353	0.0349154	These genes are involved in the regulation of phosphoinositide metabolism, which plays a crucial role in the autophagy pathway, a cellular process essential for degrading and recycling cellular components.	Up
1PW	c61: ECM Integrity & Cellular Interaction Pathways	c61	0.00811242	10	990	29	8046	1029	1000	39	9075	0.01	0.256	0.0374601	This set of genes is primarily involved in the structure and function of the extracellular matrix, as well as cell adhesion processes, playing critical roles in tissue integrity, signaling, and cellular interactions.	Up
GP4	c34: Cholesterol and Lipid Metabolism Pathways	c34	0.00812388	12	988	39	8036	1039	1000	51	9075	0.012	0.235	0.0374601	This collection of genes is primarily involved in the biosynthesis, regulation, and transport of cholesterol and lipids. These genes play crucial roles in maintaining cellular lipid homeostasis and are key components of metabolic pathways that influence cardiovascular health and energy storage.	Up
1PM	c44: Integrin-Mediated Cell Adhesion and Signaling	c44	0.00822016	11	989	34	8041	1034	1000	45	9075	0.011	0.244	0.0376715	This theme encompasses genes involved in cell adhesion and signaling pathways mediated by integrins, which are crucial for cellular interactions with the extracellular matrix and play a significant role in processes such as cell migration, proliferation, and differentiation.	Up
1PW	c132: Gene Expression and Protein Synthesis	c132	0.00691256	8	992	19	8056	1019	1000	27	9075	0.008	0.296	0.0377824	This list of genes is primarily involved in the processes of gene expression regulation and protein synthesis, including roles in RNA processing, ribosomal function, and translation initiation and elongation. These genes contribute to the cellular machinery that ensures proteins are correctly synthesized and modified, impacting various cellular functions and responses.	Down
GP3	c201: Neural Development and Function	c201	0.00698559	4	354	16	8701	374	358	20	9075	0.011	0.2	0.0379218	This gene set is primarily involved in neural development, signaling, and maintenance, encompassing roles in cell adhesion, synaptic transmission, and neuroprotection, which are crucial for proper brain function and response to neural injury.	Down
GP2	c171: Steroid Biosynthesis and Metabolism	c171	0.00742939	7	993	15	8060	1015	1000	22	9075	0.007	0.318	0.0400584	This set of genes is primarily involved in the biosynthesis and metabolism of steroids, encompassing enzymes and proteins that facilitate the conversion of cholesterol into various steroid hormones and their subsequent modifications.	Down
GP4	c23: Fibroblast Growth Factor Signaling Pathway	c23	0.00756319	14	986	49	8026	1049	1000	63	9075	0.014	0.222	0.0405062	This gene list primarily represents components of the fibroblast growth factor (FGF) signaling pathway, which is crucial for cell growth, development, and differentiation. It includes various FGF ligands, receptors, and downstream signaling molecules involved in cellular processes and transcriptional regulation.	Down
GP3	c179: Glutathione Metabolism and Detoxification	c179	0.00836557	4	354	17	8700	375	358	21	9075	0.011	0.19	0.0445048	This theme encompasses genes involved in the metabolism and detoxification processes mediated by glutathione, a critical antioxidant that protects cells from oxidative stress and toxic compounds.	Down
GP2	c119: Hedgehog Signaling Pathway and Growth Regulation	c119	0.00876295	8	992	20	8055	1020	1000	28	9075	0.008	0.286	0.0457048	This set of genes is primarily involved in the Hedgehog signaling pathway, which plays a crucial role in embryonic development, cell differentiation, and growth regulation. Additionally, it includes genes related to growth factor signaling and bone development.	Down
GP2	c121: Synaptic Signaling & Brain Development Pathways	c121	0.00876295	8	992	20	8055	1020	1000	28	9075	0.008	0.286	0.0457048	This gene set is involved in neurodevelopmental processes and cellular signal transduction pathways, playing key roles in brain development, synaptic signaling, and cellular responses to external stimuli.	Down
GP4	c119: Hedgehog Signaling Pathway and Growth Regulation	c119	0.00876295	8	992	20	8055	1020	1000	28	9075	0.008	0.286	0.0457048	This set of genes is primarily involved in the Hedgehog signaling pathway, which plays a crucial role in embryonic development, cell differentiation, and growth regulation. Additionally, it includes genes related to growth factor signaling and bone development.	Down
1PW	c224: Placental and Pregnancy-Related Genes	c224	0.0101904	6	994	12	8063	1012	1000	18	9075	0.006	0.333	0.0461348	This list encompasses genes primarily involved in placental development, function, and maternal-fetal interactions during pregnancy, highlighting their roles in hormone regulation, immune modulation, and cellular growth processes essential for successful gestation.	Up
GP2	c228: Cellular Signaling and Transport Networks	c228	0.0101904	6	994	12	8063	1012	1000	18	9075	0.006	0.333	0.0461348	This gene set is involved in diverse cellular processes including signaling pathways, intracellular transport, and protein ubiquitination, which are crucial for maintaining cellular homeostasis and responding to environmental stimuli.	Up
1PW	c114: Growth Factor Signaling Pathways	c114	0.0109596	8	992	21	8054	1021	1000	29	9075	0.008	0.276	0.0493182	This list of genes encompasses key components involved in growth factor signaling pathways, which regulate cellular processes such as proliferation, differentiation, and survival. These pathways play crucial roles in development and are often implicated in cancer and other diseases when dysregulated.	Up

### Sheet: Suppl.Table 12
Characteristic	High Risk	Low Risk	p-value2
	N = 6311	N = 6741
Age at Diagnosis			0.053
<40	22 (3.5%)	12 (1.8%)
≥40	609 (97%)	662 (98%)
Lymph nodes examined positive			0.032
Negative (Lymph nodes=0)	324 (51%)	386 (57%)
Positive (Lymph nodes>0)	307 (49%)	288 (43%)
NPI			<0.001
<4	189 (30%)	357 (53%)
>4	442 (70%)	317 (47%)
Neoplasm Histologic Grade			<0.001
Grade 3	327 (54%)	143 (22%)
Grade 2	253 (42%)	378 (59%)
Grade 1	28 (4.6%)	120 (19%)
TumorStage			0.029
3	32 (7.1%)	28 (5.5%)
2	273 (61%)	273 (54%)
1	145 (32%)	204 (40%)
TumorSize			<0.001
<2	249 (39%)	348 (52%)
2-5	352 (56%)	301 (45%)
>5	30 (4.8%)	25 (3.7%)
1n (%)
2Pearson's Chi-squared test
Characteristic	1PM	1PW	GP2	GP3	GP4	GP5	p-value2
	N = 4001	N = 2741	N = 2761	N = 1581	N = 1111	N = 861
Age at Diagnosis							0.052
<40	5 (1.3%)	7 (2.6%)	10 (3.6%)	2 (1.3%)	5 (4.5%)	5 (5.8%)
≥40	395 (99%)	267 (97%)	266 (96%)	156 (99%)	106 (95%)	81 (94%)
Lymph nodes examined positive							0.031
Negative (Lymph nodes=0)	229 (57%)	157 (57%)	129 (47%)	93 (59%)	62 (56%)	40 (47%)
Positive (Lymph nodes>0)	171 (43%)	117 (43%)	147 (53%)	65 (41%)	49 (44%)	46 (53%)
NPI							<0.001
<4	227 (57%)	130 (47%)	80 (29%)	67 (42%)	26 (23%)	16 (19%)
>4	173 (43%)	144 (53%)	196 (71%)	91 (58%)	85 (77%)	70 (81%)
Neoplasm Histologic Grade							<0.001
Grade 3	75 (20%)	68 (26%)	137 (52%)	58 (38%)	70 (65%)	62 (74%)
Grade 2	219 (57%)	159 (62%)	117 (44%)	80 (53%)	37 (34%)	19 (23%)
Grade 1	90 (23%)	30 (12%)	10 (3.8%)	14 (9.2%)	1 (0.9%)	3 (3.6%)
TumorStage							0.007
3	11 (3.7%)	17 (8.3%)	8 (3.9%)	10 (9.2%)	10 (13%)	4 (6.9%)
2	168 (56%)	105 (51%)	126 (61%)	69 (63%)	39 (50%)	39 (67%)
1	121 (40%)	83 (40%)	71 (35%)	30 (28%)	29 (37%)	15 (26%)
TumorSize							<0.001
<2	224 (56%)	124 (45%)	116 (42%)	54 (34%)	51 (46%)	28 (33%)
2-5	165 (41%)	136 (50%)	153 (55%)	95 (60%)	49 (44%)	55 (64%)
>5	11 (2.8%)	14 (5.1%)	7 (2.5%)	9 (5.7%)	11 (9.9%)	3 (3.5%)
1n (%)
2Fisher's exact test; Pearson's Chi-squared test; Fisher's Exact Test for Count Data with simulated p-value (based on 1e+05 replicates)

### Sheet: Supp.Table 13
Protein Name	Annoations
AKT	AKT signaling
STATHMIN	Cell Cycle - Positive regulator
Glucocorticoid-Receptor	Hormone receptors
IRF-3	Immune Signaling
SIRPA	Immune Signaling
SIRP-alpha	Immune Signaling
p38-a	MAPK - p38 pathway
CJUN_pS73	MAPK/JNK
Porin	Mitochondrial dynamics
Mitofusin-1	Mitochondrial dynamics
Mitofusin-2	Mitochondrial dynamics
AMPK-a2_pS345	AMPK signaling
GSK3ALPHABETA_pS21S9	PI3K-AKT Negative Regulator
P90RSK_pT359S363	MAPK/ERK
MYOSINIIA	EMT Migration / Invasion
MYOSINIIA_pS1943	EMT Migration / Invasion
AKT_pS473	AKT signaling
AKT_pT308	AKT signaling
Akt2	AKT signaling
Akt2_pS474	AKT signaling
IRS1	AKT signaling
IRS2	AKT signaling
LKB1	AMPK signaling
BAD_Ps112	Apoptosis - Negative Regulator
BCL2	Apoptosis - Negative Regulator
BCLXL	Apoptosis - Negative Regulator
CIAP	Apoptosis - Negative Regulator
Mcl-1	Apoptosis - Negative Regulator
XIAP	Apoptosis - Negative Regulator
BCL2A1	Apoptosis - Negative Regulator
BAK	Apoptosis - Positive Regulator
BAX	Apoptosis - Positive Regulator
BID	Apoptosis - Positive Regulator
BIM	Apoptosis - Positive Regulator
CASPASE7CLEAVEDD198	Apoptosis - Positive Regulator
CASPASE3	Apoptosis - Positive Regulator
CASPASE8	Apoptosis - Positive Regulator
Caspase-8-cleaved	Apoptosis - Positive Regulator
Puma	Apoptosis - Positive Regulator
SMAC	Apoptosis - Positive Regulator
ATG3	Autophagy
ATG5	Autophagy
ATG7	Autophagy
BECLIN	Autophagy
LC3A-B	Autophagy
Atg4B	Autophagy
CLAUDIN7	Cell Adhesion - Marker
Connexin-43	Cell Adhesion - Marker
RB	Cell cycle - Negative regulator
P53	Cell cycle - Negative regulator
P27	Cell cycle - Negative regulator
P63	Cell cycle - Negative regulator
CDK1_pT14	Cell cycle - Negative regulator
Wee1	Cell cycle - Negative regulator
p16INK4a	Cell cycle - Negative regulator
IGFBP3	Cell cycle - Negative regulator
CDK1	Cell Cycle - Positive regulator
CYCLINB1	Cell Cycle - Positive regulator
CYCLIND1	Cell Cycle - Positive regulator
CYCLINE1	Cell Cycle - Positive regulator
CYCLINE2	Cell Cycle - Positive regulator
P27_pT157	Cell Cycle - Positive regulator
PCNA	Cell Cycle - Positive regulator
FOXM1	Cell Cycle - Positive regulator
Aurora-A	Cell Cycle - Positive regulator
Aurora-ABC_pT288_pT232_pT198	Cell Cycle - Positive regulator
Aurora-B	Cell Cycle - Positive regulator
cdc25C	Cell Cycle - Positive regulator
Cdc6	Cell Cycle - Positive regulator
1433BETA	Cell Cycle - Negative regulator
1433EPSILON	Cell Cycle - Negative regulator
b-Actin	Cytoskeleton - Markers
EPPK1	Cytoskeleton - Markers
MYH11	Cytoskeleton - Markers
ATM	DDR / Checkpoint
ATM_pS1981	DDR / Checkpoint
ATR	DDR / Checkpoint
ATR_pS428	DDR / Checkpoint
CHK1	DDR / Checkpoint
CHK1_pS296	DDR / Checkpoint
CHK1_pS345	DDR / Checkpoint
CHK2	DDR / Checkpoint
CHK2_pT68	DDR / Checkpoint
KAP1	DDR / Chromatin Repression
H2AX_pS139	DDR / DNA damage marker
H2AX_pS140	DDR / DNA damage marker
MERIT40	DDR / HR
MERIT40_pS29	DDR / HR
MSH6	DDR / MMR
MSH2	DDR / MMR
XPA	DDR / NER
XPF	DDR / NER
ERCC1	DDR / NER
ERCC5	DDR / NER
DDB-1	DDR / NER
KU80	DDR / NHEJ
DNA-Ligase-IV	DDR / NHEJ
PARG	DDR / PAR turnover
PARP1	DDR / SSB repair
PAR	DDR / SSB repair
XRCC1	DDR / SSB repair
53BP1	DNA Damage sensing & Repair
BRCA2	DNA Damage sensing & Repair
MRE11	DNA Damage sensing & Repair
RAD50	DNA Damage sensing & Repair
RAD51	DNA Damage sensing & Repair
TRANSGLUTAMINASE	ECM remodeling
EGFR	EGFR signaling
EGFR_pY1068	EGFR signaling
EGFR_pY1173	EGFR signaling
FAK	EMT Adhesion loss
FAK_pY397	EMT Adhesion loss
PAXILLIN	EMT Adhesion loss
COLLAGENVI	EMT Adhesion loss
FIBRONECTIN	EMT Adhesion loss
ECADHERIN	EMT Core markers - Negative Regulator
PCADHERIN	EMT Core markers - Negative Regulator
VHL	EMT Core markers - Negative Regulator
NCADHERIN	EMT Core markers - Positive Regulator
Sox2	EMT Core markers - Positive Regulator
RAB25	EMT Migration / Invasion
S100A4	EMT Migration / Invasion
Cdc42	EMT Migration / Invasion
BAP1C4	Epigenetic / Chromatin Regulation
CHD1L	Epigenetic / Chromatin Regulation
ALKBH5	Epigenetic / Chromatin Regulation
FTO	Epigenetic / Chromatin Regulation
TRIM24	Epigenetic / Chromatin Regulation
JAB1	Epigenetic / Chromatin Regulation
RBM15	Epigenetic / Chromatin Regulation
U-Histone-H2B	Epigenetic / Chromatin Regulation
GATA3	Epithelial Differentiation
ERALPHA	ER - Hormone
ERALPHA_pS118	ER - Hormone
HER2	ERBB signaling
HER2_pY1248	ERBB signaling
HER3	ERBB signaling
HER3_pY1289	ERBB signaling
HEREGULIN	ERBB signaling
P90RSK_pT359S363	ERK/JNK/p38
YB1_pS102	ERK/JNK/p38
PDCD4	ERK/JNK/p38
Twist	ERK/JNK/p38
P27_pT198	ERK/JNK/p38
YB1	ERK/JNK/p38
CJUN_pS73	ERK/JNK/p38
NF2	Hippo
YAP	Hippo
YAP_pS127	Hippo
PR	Hormone receptors
AR	Hormone receptors
B7-H3	Immune Signaling
B7-H4	Immune Signaling
CD134	Immune Signaling
ADAR1	Immune Signaling
CGAS	Immune Signaling
IRF1	Immune Signaling
IRF-3	Immune Signaling
IRF-3_pS396	Immune Signaling
PDL1	Immune Signaling
MIF	Immune Signaling
JAK2	JAK-STAT
Stat3	JAK-STAT
STAT3_pY705	JAK-STAT
STAT5ALPHA	JAK-STAT
GCLC	KEAP1-NFE2L2 pathway
GCLM	KEAP1-NFE2L2 pathway
NQO1	KEAP1-NFE2L2 pathway
p38MAPK	MAPK - p38 pathway
P38MAPK	MAPK - p38 pathway
P38_pT180Y182	MAPK - p38 pathway
BRAF	MAPK/ERK
BRAF_pS445	MAPK/ERK
CRAF	MAPK/ERK
CRAF_pS338	MAPK/ERK
ARAF_pS299	MAPK/ERK
MEK1	MAPK/ERK
MEK2	MAPK/ERK
MEK1_pS217S221	MAPK/ERK
ERK2	MAPK/ERK
p44-42-MAPK	MAPK/ERK
MAPK_pT202Y204	MAPK/ERK
P90RSK	MAPK/ERK
JNK2	MAPK/JNK
JNK_pT183Y185	MAPK/JNK
ACC_pS79	Metabolism
ACC1	Metabolism
AMPKALPHA	AMPK signaling
AMPKALPHA_pT172	AMPK signaling
LDHA	Metabolism
PKCPANBETAII_pS660	Metabolism
UGT1A	Metabolism
ASNS	Metabolism
Hexokinase-I	Metabolism
Hexokinase-II	Metabolism
SLC1A5	Metabolism
IDO	Metabolism
ERRalpha	Metabolism
G6PD	Metabolism
DNA_POLG	Mitochondrial maintenance
MTOR	mTOR Signaling
MTOR_pS2448	mTOR Signaling
RAPTOR	mTOR Signaling
RICTOR	mTOR Signaling
RICTOR_pT1135	mTOR Signaling
Rheb	mTOR Signaling
PRAS40	mTOR Signaling
4EBP1	mTOR Signaling
4EBP1_pS65	mTOR Signaling
4EBP1_pT37T46	mTOR Signaling
4EBP1_pT70	mTOR Signaling
P70S6K_pT389	mTOR Signaling
S6	mTOR Signaling
S6_pS235S236	mTOR Signaling
S6_pS240S244	mTOR Signaling
EIF4E	mTOR Signaling
eIF4E_pS209	mTOR Signaling
EIF4G	mTOR Signaling
EEF2K	mTOR Signaling
TUBERIN	mTOR Signaling
EEF2	mTOR Signaling
SOD1	Oxidative stress
DJ1	Oxidative stress
INPP4B	PI3K signaling - Negative regulator
PHLPP	PI3K signaling - Negative regulator
PI3KP110ALPHA	PI3K signaling - Positive Regulator
PI3K-p110-b	PI3K signaling - Positive Regulator
PREX1	PI3K signaling - Positive Regulator
SGK3	PI3K signaling - Positive Regulator
PTEN	PI3K-AKT Negative Regulator
GSK3ALPHABETA_pS21S9	PI3K-AKT Positive Regulator
PRAS40_pT246	PI3K-AKT Positive Regulator
TUBERIN_pT1462	PI3K-AKT Positive Regulator
PDK1_pS241	PI3K-AKT Positive Regulator
VEGFR2	RTK/SRC
FGF-basic	RTK/SRC
AXL	RTK/SRC
CKIT	RTK/SRC
SHC_pY317	RTK/SRC
SRC_pY416	RTK/SRC
VAV1	RTK/SRC
SRC	RTK/SRC
SRC_pY527	RTK/SRC
SMAD3	TGF-beta signaling
SMAD4	TGF-beta signaling
GSK3ALPHABETA	WNT signaling - Negative regulator
GSK3_pS9	WNT signaling - Negative regulator
BETACATENIN	WNT signaling - Positive Regulator
DVL3	WNT signaling - Positive Regulator
FOXO3A	AKT signaling
CDK1_pY15	Cell cycle - Negative regulator
Wee1_pS642	Cell Cycle - Negative regulator
HMHA1	Immune Signaling
STING	Immune Signaling
RSK1	MAPK/ERK
TSC1	mTOR Signaling
P70S6K1	mTOR Signaling
PDK1	PI3K signaling - Positive Regulator
PKCALPHA_pS657	PKC signaling
PKCALPHA	PKC signaling
CMET	RTK / Growth factor signaling
CMET_pY1235	RTK / Growth factor signaling
IGF1R_pY1135Y1136	RTK / Growth factor signaling
SHP2_pY542	RTK / Growth factor signaling
FOXO3A_pS318S321	AKT signaling - Negative regulator
FASN	Lipid metabolism
Granzyme-B	Immune signaling
MRE11	DDR / HR
RICTOR_pT1135	mTOR signaling
P16INK4A	Cell cycle - Negative regulator
IGFBP2	Growth factor regulation
IGFBP3	Growth factor regulation
DUSP4	MAPK regulation
DUSP6	MAPK regulation
Histone-H3	Epigenetic / Chromatin Regulation
Histone-H3_pS10	Epigenetic / Chromatin Regulation
PAX8	Focal Adhesion
Tau	Hippo
Calnexin	ER stress
CREB	cAMP signaling
CREB_pS133	cAMP signaling
CMYC	Proliferation signaling
Coup-TFII	Nuclear receptor
Cox-IV	Mitochondrial respiration / Oxidative phosphorylation
NFKBP65_pS536	NF-kB / Immune–Inflammatory signaling
